# Machine Learning Reveals the Contribution of Rare Genetic Variants and Enhances Risk Prediction for Coronary Artery Disease in the Japanese Population

**DOI:** 10.1101/2024.08.13.24311909

**Authors:** Hirotaka Ieki, Kaoru Ito, Sai Zhang, Satoshi Koyama, Martin Kjellberg, Hiroki Yoshida, Ryo Kurosawa, Hiroshi Matsunaga, Kazuo Miyazawa, Nobuyuki Enzan, Changhoon Kim, Jeong-Sun Seo, Koichiro Higasa, Kouichi Ozaki, Yoshihiro Onouchi, The Biobank Japan Project, Koichi Matsuda, Yoichiro Kamatani, Chikashi Terao, Fumihiko Matsuda, Michael Snyder, Issei Komuro

## Abstract

Genome-wide association studies (GWASs) have advanced our understanding of coronary artery disease (CAD) genetics and enabled the development of polygenic risk scores (PRSs) for estimating genetic risk based on common variant burden. However, GWASs have limitations in analyzing rare variants due to insufficient statistical power, thereby constraining PRS performance. Here, we conducted whole genome sequencing of 1,752 Japanese CAD patients and 3,019 controls, applying a machine learning-based rare variant analytic framework. This approach identified 59 CAD-related genes, including known causal genes like *LDLR* and those not previously captured by GWASs. A rare variant-based risk score (RVS) derived from the framework significantly predicted CAD cases and cardiovascular mortality in an independent cohort. Notably, combining the RVS with traditional PRS improved CAD prediction compared to PRS alone (area under the curve, 0.66 vs 0.61; p=0.007). Our analyses reinforce the value of incorporating rare variant information, highlighting the potential for more comprehensive genetic assessment.

## Supplementary Table S4 for "Machine Learning Reveals the Contribution of Rare Genetic Variants and Enhances Risk Prediction for Coronary Artery Disease in the Japanese Population"

### Sheet: Sheet1
Table S4: Summary statistics of aggregated rare variant association analysis
Gene_symbol	chromosome	MAC	MAC_case	MAC_control	Pvalue_SKAT-O
LDLR	19	66	44	22	2.31234e-05
PINX1	8	9	8	1	5.3144e-05
BTBD1	15	10	7	3	0.000149898
FAM193B	5	7	6	1	0.000206592
CAPZA2	7	4	3	1	0.000361673
PUS10	2	15	1	14	0.000390317
LRRC74A	14	5	3	2	0.000562724
STAR	8	21	4	17	0.000609627
AVL9	7	11	0	11	0.000649083
NOP14	4	13	0	13	0.000884489
PGM1	1	15	1	14	0.000886636
RNF152	18	7	5	2	0.000921307
CFAP44	3	6	6	0	0.000986407
RAB25	1	11	1	10	0.00105961
ABCB6	2	26	3	23	0.00130826
KIAA0100	17	12	7	5	0.00132387
PRKD1	14	17	13	4	0.00132803
GJA1	6	6	0	6	0.0013618
CDHR2	5	19	2	17	0.00139872
SASS6	1	10	8	2	0.00166668
HNF1A	12	31	17	14	0.00167173
ZNF479	7	5	4	1	0.00171979
ASNS	7	3	3	0	0.00173815
CLCNKA	1	21	0	21	0.00175432
WNT6	2	8	5	3	0.00182598
AP1M2	19	8	6	2	0.0020228
ELOVL2	6	8	0	8	0.00203465
TEAD4	12	5	0	5	0.00213585
TMEM39A	3	4	0	4	0.00218241
ATP13A3	3	7	4	3	0.00229652
CFAP65	2	9	0	9	0.00232146
RFC1	4	6	1	5	0.00251081
SLC6A11	3	4	4	0	0.00262184
OSMR	5	11	1	10	0.00289082
APOBEC2	6	10	1	9	0.00297893
MEFV	16	14	0	14	0.00298053
P4HA1	10	4	2	2	0.00302506
FAM208A	3	9	7	2	0.00304419
DSCR3	21	8	3	5	0.00304938
FXYD6	11	6	4	2	0.00306619
MAN2B1	19	24	12	12	0.00312709
PLEKHG5	1	6	0	6	0.00323047
DNM3	1	16	3	13	0.00330188
BCO1	16	21	13	8	0.00330485
NDUFA12	12	10	7	3	0.00353018
ZNF469	16	5	4	1	0.00366303
C17orf99	17	4	3	1	0.00378192
POLG	15	56	13	43	0.0038095
OSGEP	14	3	0	3	0.00399673
PPID	4	6	0	6	0.00402934
USP19	3	4	0	4	0.00437842
WNT7B	22	11	6	5	0.0044765
VWA1	1	7	0	7	0.0045008
MROH2A	2	19	5	14	0.00451957
CAVIN2	2	12	1	11	0.00464261
SUPT7L	2	7	5	2	0.00468956
BMP2K	4	6	4	2	0.00476453
ADAM33	20	19	10	9	0.00499073
KMT2D	12	32	6	26	0.00500134
TMEM79	1	6	1	5	0.00502377
CDC42EP2	11	2	2	0	0.00537752
GAS6	13	24	18	6	0.00549845
UTS2B	3	5	0	5	0.00551132
ANKZF1	2	25	17	8	0.00555509
CHCHD2	7	3	3	0	0.00564022
RBFOX2	22	3	3	0	0.00567117
FXYD6-FXYD2	11	5	3	2	0.00575559
HSPB1	7	3	3	0	0.00577348
KCTD12	13	4	0	4	0.00586167
PKP4	2	10	1	9	0.00592604
ANK3	10	24	4	20	0.00593322
TOR1A	9	4	3	1	0.0059888
RND1	12	13	10	3	0.00614547
WWP2	16	20	12	8	0.00621114
MRPL22	5	8	0	8	0.00629598
IL5RA	3	6	2	4	0.0064588
CASC3	17	2	2	0	0.00646304
ASCL3	11	5	3	2	0.00648189
CHST15	10	5	3	2	0.00660971
AKR7A3	1	2	2	0	0.0066846
ZNF461	19	11	7	4	0.00685399
ZYX	7	12	1	11	0.00687688
DTWD2	5	7	5	2	0.00701975
ALDOC	17	5	5	0	0.00716937
EXTL3	8	36	5	31	0.00718086
MAP9	4	3	0	3	0.00719085
ULK4	3	22	12	10	0.0073316
C7orf66	7	9	5	4	0.00736335
SLC29A3	10	4	3	1	0.00750231
WDR33	2	10	5	5	0.00758689
MPL	1	10	1	9	0.00760912
MSTN	2	10	1	9	0.00783786
SLC12A2	5	12	9	3	0.00815595
CLDN8	21	4	3	1	0.00838573
FAM219B	15	2	2	0	0.00847562
ZNF273	7	4	0	4	0.00854132
SPOCK3	4	3	2	1	0.00858863
OR51L1	11	4	3	1	0.00868871
BLOC1S5	6	3	3	0	0.00873775
RCAN3	1	6	4	2	0.00891583
SEC14L1	17	11	8	3	0.00920629
DNAJC5	20	3	0	3	0.00931032
DNMT1	19	16	3	13	0.00934221
ILF3	19	3	2	1	0.00942809
SERPINA11	14	3	3	0	0.00955418
KIAA1191	5	2	1	1	0.00958985
CLEC4D	12	6	0	6	0.00963314
VWA5B1	1	16	11	5	0.009639
ASF1B	19	2	1	1	0.00976993
TMEM230	20	3	2	1	0.0098766
BLOC1S4	4	3	3	0	0.00993367
KIF7	15	23	14	9	0.0099596
ABHD18	4	8	1	7	0.0100331
MICAL2	11	8	6	2	0.0102989
RASGRP3	2	12	8	4	0.0103616
MMP2	16	9	1	8	0.010384
SMARCA5	4	6	5	1	0.0104046
NAA15	4	5	4	1	0.0105971
MGAT5B	17	3	3	0	0.0106389
ADGRA3	4	9	0	9	0.0108502
PFDN5	12	3	0	3	0.0109921
OR4B1	11	2	2	0	0.0111002
SLC25A34	1	13	0	13	0.0113228
FAM107B	10	7	6	1	0.0113677
AK3	9	5	1	4	0.0114175
COQ9	16	6	3	3	0.0114309
TRIM71	3	10	1	9	0.011713
CACNG1	17	4	0	4	0.0117167
GPRC6A	6	37	23	14	0.0117416
CCDC174	3	4	0	4	0.0117475
F12	5	8	0	8	0.0119009
ASPA	17	2	1	1	0.0119838
C11orf98	11	5	0	5	0.0120607
CLN6	15	15	11	4	0.0120939
VPS52	6	2	1	1	0.0122169
PRSS45	3	19	11	8	0.0122805
RIN3	14	7	7	0	0.0123237
MRPS15	1	2	2	0	0.0123659
OAT	10	11	3	8	0.0124934
WDR87	19	27	7	20	0.0125923
ZNF443	19	3	2	1	0.0126235
AGXT	2	31	4	27	0.0127313
ZNF621	3	8	1	7	0.0127558
PLOD1	1	19	10	9	0.0127737
RFC4	3	10	6	4	0.0128855
UGT1A10	2	26	15	11	0.0129094
EXOC7	17	5	3	2	0.0130193
BEAN1	16	4	0	4	0.0130663
SCTR	2	17	9	8	0.0132152
GIT1	17	2	2	0	0.0133551
CDK5RAP3	17	5	0	5	0.0133761
MAST3	19	5	0	5	0.0134279
DCHS1	11	5	3	2	0.0135953
RASD1	17	7	1	6	0.0136033
AFMID	17	3	2	1	0.0136593
GUCY1B3	4	12	10	2	0.0137599
NMD3	3	13	5	8	0.0139351
PRDM16	1	4	2	2	0.0139355
RBM42	19	3	0	3	0.0140409
ACSM6	10	3	2	1	0.014152
MEI4	6	3	0	3	0.0142515
CHADL	22	3	3	0	0.014277
ATXN2	12	3	2	1	0.0143776
NOX4	11	16	4	12	0.0144603
ABCA8	17	32	16	16	0.0145852
TOPBP1	3	6	1	5	0.0148209
HTR1E	6	5	0	5	0.0148805
COL18A1	21	23	5	18	0.0148818
GPM6A	4	6	5	1	0.0149009
NDUFB9	8	4	0	4	0.0149136
EMILIN1	2	5	3	2	0.0149153
ICOS	2	2	2	0	0.0149498
ZNF165	6	5	4	1	0.0150106
PRKAG3	2	7	4	3	0.015029
ABRAXAS2	10	2	0	2	0.015106
TGM2	20	26	15	11	0.0151168
PRPSAP1	17	10	6	4	0.0151765
FAT1	4	35	7	28	0.0153388
IL1RL2	2	4	0	4	0.0153779
MTO1	6	16	12	4	0.0156476
SCAP	3	10	1	9	0.0159582
ZNF341	20	3	2	1	0.0160461
PLA2R1	2	35	7	28	0.0160738
GRM5	11	14	1	13	0.0162895
ADAM18	8	5	0	5	0.016387
ATP5C1	10	4	0	4	0.016565
PIGV	1	12	8	4	0.0166836
MFSD6	2	3	2	1	0.0167104
MOSPD3	7	2	1	1	0.0167355
MFSD13A	10	27	5	22	0.0168335
KIF2B	17	10	4	6	0.0169241
SGCA	17	10	1	9	0.0171561
TRAPPC1	17	4	2	2	0.0172101
BCAS3	17	5	3	2	0.0173357
SLC12A1	15	37	18	19	0.0173454
FGGY	1	33	7	26	0.0177975
REM1	20	10	8	2	0.0179467
PSMF1	20	3	0	3	0.0179662
MMS19	10	7	5	2	0.0181651
PGM5	9	14	11	3	0.0182478
PBX1	1	2	2	0	0.0182728
ANKLE2	12	5	0	5	0.0182991
FAM26E	6	5	1	4	0.018348
SNRNP40	1	3	2	1	0.0183651
NCF4	22	2	1	1	0.0185092
CNBD2	20	12	9	3	0.0185385
PCDHA13	5	8	0	8	0.0185582
LRRN4	20	10	6	4	0.0186123
CCSER2	10	11	7	4	0.0187595
TMEM255B	13	9	8	1	0.0188394
FAT4	4	60	14	46	0.0190742
KCNA3	1	8	6	2	0.019286
UBE2L6	11	11	0	11	0.0195218
TXNL1	18	2	1	1	0.019532
LRBA	4	53	16	37	0.0195518
SEMA3F	3	3	0	3	0.019552
TSEN34	19	2	2	0	0.019609
PLEKHG4	16	6	5	1	0.0196347
BMPR1B	4	10	4	6	0.019783
HOMEZ	14	2	1	1	0.0200262
LARS	5	19	3	16	0.0200415
SLC25A4	4	4	3	1	0.0200473
SLC22A2	6	30	6	24	0.0200905
RGS3	9	14	3	11	0.0201023
RAB3GAP2	1	6	5	1	0.0201517
SIM2	21	9	6	3	0.0202251
TTC12	11	11	0	11	0.020245
DEFB121	20	5	0	5	0.0202689
SLC17A3	6	9	5	4	0.0203989
MIB1	18	23	11	12	0.0206725
AMPD1	1	23	11	12	0.020687
MYH1	17	100	46	54	0.0209
UGT1A7	2	18	11	7	0.0209644
THEG	19	9	6	3	0.0210331
SLC16A7	12	8	1	7	0.0211136
SMTN	22	9	5	4	0.0212269
SIN3A	15	4	4	0	0.0212522
ZSCAN4	19	5	5	0	0.0213125
ZNF780B	19	18	13	5	0.0213478
IDH3A	15	4	3	1	0.0214245
CHST6	16	30	7	23	0.0215599
FAM26F	6	5	5	0	0.0216514
KIAA0513	16	2	1	1	0.0216562
TRIM7	5	3	3	0	0.0217664
CNMD	13	5	1	4	0.0219603
MAP3K1	5	4	3	1	0.0219982
SLC12A4	16	33	19	14	0.0220093
ZNF75A	16	5	0	5	0.0220318
ELFN2	22	2	2	0	0.0220586
INTS4	11	16	3	13	0.0220699
SPECC1	17	16	4	12	0.0221
C15orf40	15	5	1	4	0.0222838
TCF25	16	12	7	5	0.0225448
LHX8	1	9	2	7	0.0225485
PTN	7	2	2	0	0.0225526
FUT1	19	10	0	10	0.0228123
FAM160B1	10	3	0	3	0.0228152
PIK3R1	5	5	3	2	0.022845
SFSWAP	12	2	0	2	0.0229023
HP	16	8	1	7	0.022945
TAL1	1	8	1	7	0.0231356
LDHAL6A	11	23	11	12	0.0231799
GALNT16	14	11	4	7	0.0232154
OVOL3	19	7	0	7	0.0233245
STRN	2	3	2	1	0.0234075
PPIL6	6	12	9	3	0.0234743
UGT8	4	9	5	4	0.0236104
RBP1	3	3	2	1	0.0236685
SPRTN	1	2	0	2	0.0237157
DBI	2	2	1	1	0.0239133
TUBG1	17	3	2	1	0.0240042
KLC2	11	10	7	3	0.0240309
MBD3L1	19	3	2	1	0.024111
NDOR1	9	11	1	10	0.0241732
FARP2	2	47	10	37	0.024231
WIF1	12	3	0	3	0.0243853
DNAAF3	19	3	0	3	0.0244787
PCDHA10	5	12	7	5	0.0247761
COG3	13	8	0	8	0.024998
KBTBD12	3	20	12	8	0.0250373
OR4E2	14	3	0	3	0.0250673
MDH1B	2	4	1	3	0.0250934
C8orf31	8	2	1	1	0.0253165
HKDC1	10	51	8	43	0.025346
ATP5S	14	10	0	10	0.02535
WDR3	1	9	1	8	0.0253594
ANKS1A	6	5	2	3	0.0255793
CPNE7	16	10	6	4	0.0255975
TRIM51	11	3	0	3	0.0257415
ADPGK	15	3	2	1	0.0258022
NUBP2	16	4	0	4	0.0258459
PEX6	6	23	2	21	0.0260069
AHCY	20	12	6	6	0.0260287
KLRC4-KLRK1	12	19	10	9	0.0260588
KLRK1	12	19	10	9	0.0260588
SLC30A3	2	14	8	6	0.0260955
ATAD5	17	2	0	2	0.02614
ABHD13	13	2	1	1	0.0262126
PRR25	16	3	0	3	0.0262646
PXN	12	11	2	9	0.0262965
PCSK4	19	9	6	3	0.0263057
NKG7	19	4	4	0	0.0263113
CRYGN	7	7	5	2	0.0265118
SAMD11	1	7	3	4	0.0266386
PDIA2	16	9	2	7	0.0266952
UNC79	14	3	1	2	0.0269243
RARB	3	2	0	2	0.0269764
DCAF6	1	15	3	12	0.0269865
C2orf81	2	9	0	9	0.0269936
CLIP3	19	2	2	0	0.0270138
DYSF	2	108	29	79	0.0270305
ACTR8	3	14	3	11	0.0271528
VMO1	17	6	1	5	0.0272659
ITIH4	3	7	0	7	0.0273144
HCK	20	7	0	7	0.0273368
LIMS1	2	5	4	1	0.027397
ACTA2	10	4	0	4	0.0274294
AKR1C2	10	6	0	6	0.0274901
ALDH18A1	10	17	3	14	0.0275172
RNGTT	6	3	2	1	0.027727
GALK1	17	32	20	12	0.0279989
SETD5	3	15	6	9	0.0280452
THUMPD3	3	22	13	9	0.0281483
PRSS3	9	13	8	5	0.0283385
KLK1	19	3	2	1	0.028395
SOD1	21	7	5	2	0.0284362
TMEM43	3	9	1	8	0.0286234
TTC5	14	5	0	5	0.0286852
RNF31	14	10	2	8	0.0286946
CNTN5	11	15	3	12	0.0287073
CAT	11	18	2	16	0.0287886
SNRNP48	6	9	7	2	0.0288133
MTCH1	6	2	2	0	0.0290158
FAM200B	4	9	3	6	0.0290209
DAAM1	14	12	2	10	0.0290385
MARCH4	2	2	0	2	0.0290697
KIAA1456	8	8	5	3	0.0292466
PRKAG2	7	5	0	5	0.0293092
PIGB	15	3	2	1	0.0293181
NFYC	1	2	1	1	0.0295225
POLDIP2	17	2	1	1	0.0296541
CNOT11	2	2	1	1	0.0298057
PYGL	14	35	19	16	0.0298154
DDRGK1	20	2	2	0	0.0300336
GIPC2	1	20	5	15	0.0301036
CLIC3	9	10	0	10	0.0301082
ZFHX2	14	22	4	18	0.0301215
MTAP	9	7	4	3	0.0301823
MAGOHB	12	3	2	1	0.0302609
TMEM237	2	13	2	11	0.0302865
DPP3	11	7	5	2	0.0303614
FAM83G	17	4	4	0	0.0304429
HDDC2	6	11	2	9	0.0304703
RGL3	19	17	1	16	0.0305393
TP53AIP1	11	5	0	5	0.0306439
ZBP1	20	7	5	2	0.0307313
MLKL	16	22	7	15	0.0310214
FAM174B	15	9	0	9	0.0311129
SLC44A5	1	7	1	6	0.0312046
WDR78	1	15	10	5	0.0313237
THAP6	4	12	8	4	0.0314329
RAB11FIP5	2	2	1	1	0.0317076
GATA6	18	3	3	0	0.0317758
SNAPC4	9	3	0	3	0.0317812
CHD3	17	26	16	10	0.0319655
ENPP7	17	21	6	15	0.0320207
ZFP69B	1	6	0	6	0.0321131
SGCZ	8	8	1	7	0.0321653
TMEM131L	4	20	12	8	0.0321842
SYNJ1	21	26	13	13	0.0324326
MYOC	1	7	1	6	0.0324907
TBXA2R	19	6	4	2	0.032553
TMOD3	15	2	0	2	0.032577
LRRC61	7	3	1	2	0.032602
OR2L13	1	2	0	2	0.0326046
MSH4	1	13	9	4	0.0326207
ZNF669	1	3	0	3	0.0328199
RNF40	16	2	1	1	0.03311
MPZL3	11	22	3	19	0.0331227
C3orf30	3	3	0	3	0.0331874
CCKAR	4	6	6	0	0.0332061
KCNQ1	11	33	9	24	0.0332088
SLC35G2	3	14	5	9	0.0334034
CFAP36	2	2	2	0	0.0336495
ANKRD66	6	2	1	1	0.0336512
ITIH2	10	22	12	10	0.0336798
HPX	11	3	0	3	0.0338243
OR4D6	11	6	0	6	0.033863
TRIM16L	17	2	0	2	0.0338636
UAP1	1	3	1	2	0.033951
EIPR1	2	3	1	2	0.0341604
COL14A1	8	20	5	15	0.0341696
C3orf38	3	3	0	3	0.0342832
THOP1	19	2	0	2	0.0345362
FSCN2	17	17	9	8	0.0346768
IL1RAP	3	2	1	1	0.0346863
TNNI3K	1	15	5	10	0.0348662
ACOD1	13	12	1	11	0.0349053
ERGIC2	12	5	2	3	0.0351197
HACL1	3	12	5	7	0.0351729
PDE1A	2	9	5	4	0.0353651
POU2F1	1	2	2	0	0.0355385
SCN4A	17	76	22	54	0.0356749
BARD1	2	5	4	1	0.035687
MAP3K7	6	11	1	10	0.0357047
DNHD1	11	34	18	16	0.0357243
KLHL6	3	10	5	5	0.0357628
UGT1A8	2	22	13	9	0.0358566
CORO6	17	10	2	8	0.0359666
C2	6	5	0	5	0.0359965
GNAS	20	12	6	6	0.0360062
ZSCAN26	6	10	8	2	0.0360946
FEZ1	11	5	0	5	0.0363554
SVOPL	7	24	13	11	0.0364008
ZNF311	6	3	0	3	0.0364688
SHC2	19	9	1	8	0.0364942
DSTYK	1	15	0	15	0.0365605
GYS1	19	27	3	24	0.0366867
NPAS1	19	5	3	2	0.0367215
ACAD8	11	16	3	13	0.0367719
LRRIQ1	12	5	0	5	0.0370656
FYTTD1	3	6	4	2	0.0371274
CST4	20	2	0	2	0.0374066
AP4B1	1	15	3	12	0.0374262
ELAVL4	1	3	0	3	0.0374839
ZNF93	19	12	5	7	0.0376125
MED8	1	2	0	2	0.0376242
PPP5C	19	3	1	2	0.0377167
OSGIN1	16	11	4	7	0.0378096
IL6R	1	6	4	2	0.037818
KALRN	3	14	4	10	0.0379261
C10orf55	10	6	4	2	0.038472
NELL2	12	22	13	9	0.0385095
GRIN2A	16	15	3	12	0.0386023
LMO7	13	15	9	6	0.0387433
SPO11	20	3	3	0	0.0387477
CCDC178	18	13	8	5	0.0388102
KDM4A	1	7	6	1	0.0389557
UGT1A6	2	22	12	10	0.0389599
ZNF646	16	15	3	12	0.0389829
PYCR2	1	4	0	4	0.0389888
OR4D9	11	9	1	8	0.0390073
TBC1D12	10	2	0	2	0.0390217
UCHL3	13	9	2	7	0.0390272
NMNAT1	1	19	5	14	0.0390441
KLHL14	18	6	0	6	0.0390541
ZNF541	19	3	0	3	0.0391139
DMXL1	5	10	1	9	0.0391526
MAVS	20	3	3	0	0.0392768
KRT86	12	10	6	4	0.0392953
SLC6A17	1	15	9	6	0.0397576
TXLNB	6	10	5	5	0.0399731
MTMR14	3	9	5	4	0.0400537
RNASEL	1	14	7	7	0.0402396
TOP1MT	8	9	3	6	0.0403021
LHPP	10	2	2	0	0.0403368
MPHOSPH10	2	3	3	0	0.0403594
VRK2	2	18	13	5	0.0408363
CCDC3	10	2	1	1	0.040868
MAD2L2	1	2	0	2	0.0410134
DNAH14	1	67	19	48	0.0410828
PRPF40B	12	3	1	2	0.0411551
PPL	16	7	1	6	0.0412304
TREX1	3	3	1	2	0.0412401
IVL	1	5	1	4	0.0413854
ZNF622	5	4	0	4	0.041431
SLC22A20	11	2	2	0	0.0414997
TRIM17	1	9	0	9	0.0415937
ZNF138	7	8	5	3	0.0416044
RSL24D1	15	3	3	0	0.041654
PLA2G4E	15	5	0	5	0.0417274
SPINK4	9	4	0	4	0.0417999
TSTA3	8	24	11	13	0.0418968
MSH3	5	31	13	18	0.0419157
ZNF43	19	6	0	6	0.0419264
TLR2	4	13	8	5	0.0422035
MAB21L2	4	2	2	0	0.0424645
RIPK3	14	4	0	4	0.042533
C11orf49	11	2	0	2	0.042541
RAB3GAP1	2	17	8	9	0.0425714
CYP27A1	2	39	22	17	0.0425838
KRT17	17	12	0	12	0.0426513
PDZD3	11	8	6	2	0.0428786
TUBB2B	6	6	4	2	0.0430152
PTPRE	10	10	5	5	0.0430341
KRTAP10-11	21	7	1	6	0.0431092
VEGFB	11	3	3	0	0.0433255
GJB7	6	10	0	10	0.0434876
ISL2	15	8	1	7	0.043708
SLC25A29	14	11	2	9	0.0440383
C1orf56	1	4	0	4	0.0440657
PAX8	2	2	2	0	0.0441171
RFX5	1	6	4	2	0.0441255
FTO	16	5	5	0	0.0441352
BRINP2	1	8	4	4	0.0442111
CACNA1G	17	46	21	25	0.0444811
GMPR2	14	7	0	7	0.0445477
A1CF	10	3	1	2	0.0445648
UPK1B	3	10	5	5	0.0446573
MTSS1L	16	3	0	3	0.0446911
BCHE	3	12	1	11	0.0448183
MRPL27	17	2	0	2	0.044989
ITGA2	5	17	3	14	0.0450613
CACNB4	2	6	1	5	0.0455047
LRRC57	15	2	0	2	0.0456086
TRMT61B	2	3	0	3	0.045627
NTRK2	9	12	0	12	0.0457155
DLAT	11	10	1	9	0.0458282
MED25	19	2	1	1	0.0458315
MTMR9	8	29	7	22	0.0458502
SLF1	5	5	0	5	0.0458892
TMEM170A	16	3	0	3	0.0459349
CLCN1	7	30	9	21	0.045937
CDHR1	10	14	9	5	0.0459946
OR51A4	11	1	0	1	0.0460063
FBXL20	17	1	0	1	0.0460063
ARHGAP32	11	2	0	2	0.0460623
RSAD1	17	7	0	7	0.0460628
PANK2	20	16	9	7	0.0460638
MFSD4A	1	6	0	6	0.0461324
ETV7	6	3	1	2	0.0461489
RAB5B	12	3	0	3	0.0461557
ACVR1C	2	6	0	6	0.0462607
OVCH1	12	14	0	14	0.0462808
LGALS8	1	6	1	5	0.0463062
SYNDIG1	20	4	4	0	0.0463563
EPPK1	8	47	24	23	0.0464754
SLC35G6	17	9	8	1	0.0465484
C16orf46	16	6	4	2	0.0466772
NIF3L1	2	2	0	2	0.046705
MGAT4A	2	2	0	2	0.046817
HGS	17	2	0	2	0.0468814
P2RY2	11	7	6	1	0.0469417
MYO1H	12	26	5	21	0.0469988
OR6M1	11	2	2	0	0.047062
RAE1	20	2	2	0	0.0472049
SEMA3E	7	3	1	2	0.0473301
ZNF337	20	6	3	3	0.0474271
RPP14	3	2	1	1	0.0475035
CCDC122	13	4	3	1	0.0475058
GRIK2	6	8	6	2	0.047778
LRRC75A	17	6	1	5	0.04778
KIRREL2	19	8	0	8	0.0479042
CYP2E1	10	4	4	0	0.0479144
DOCK2	5	2	2	0	0.047962
FIBP	11	3	3	0	0.0481015
DIS3L2	2	5	5	0	0.048152
IFIT1	10	12	1	11	0.0481601
GRIN3A	9	14	9	5	0.0481688
LRP2BP	4	10	0	10	0.0482222
BBX	3	18	10	8	0.0482555
ZNF471	19	3	3	0	0.0483233
PPFIBP2	11	8	8	0	0.0483241
CRYBB2	22	7	3	4	0.0483463
SULT1C4	2	2	1	1	0.0483723
SOCS7	17	1	0	1	0.0483891
ARID2	12	1	0	1	0.0483993
PSMD8	19	2	0	2	0.0484551
ZNF71	19	8	1	7	0.0484935
CASKIN1	16	4	2	2	0.0486002
CFAP46	10	19	11	8	0.0487396
PRDM1	6	11	6	5	0.0488229
BBS7	4	9	2	7	0.0488493
DYDC1	10	3	0	3	0.0488817
ICE2	15	2	1	1	0.0488988
CSN1S1	4	7	0	7	0.0491179
TMOD4	1	22	4	18	0.0492304
KLHDC1	14	6	5	1	0.0494628
CDRT1	17	2	0	2	0.0495908
PTPRN2	7	9	3	6	0.049617
ART5	11	3	1	2	0.0496176
ATP5B	12	3	0	3	0.0496252
SATB2	2	2	0	2	0.0496497
DCT	13	50	12	38	0.049671
BAHD1	15	10	1	9	0.0496724
ARHGAP22	10	7	0	7	0.049727
KMO	1	9	6	3	0.0497654
MBD2	18	4	4	0	0.0497977
KANK4	1	21	12	9	0.0498157
BRMS1	11	2	2	0	0.0498639
COL19A1	6	42	12	30	0.0499122
PPP2R5C	14	2	2	0	0.0500517
PPP1R9A	7	4	0	4	0.0501825
PMS2	7	11	2	9	0.0503116
VTI1A	10	2	1	1	0.0503377
ONECUT1	15	2	2	0	0.0504193
AKAP9	7	6	0	6	0.0504549
RAPGEF2	4	4	0	4	0.0504577
CACNA1E	1	29	16	13	0.0504585
INHBB	2	3	0	3	0.0505804
FSTL4	5	4	0	4	0.0506837
PHOX2A	11	9	6	3	0.0506839
PNPLA5	22	4	0	4	0.0507203
CDH26	20	15	5	10	0.0507749
MMACHC	1	20	12	8	0.0507876
SERTAD1	19	2	0	2	0.0507917
E2F3	6	2	0	2	0.0508679
MYH7B	20	91	28	63	0.050876
EVL	14	2	0	2	0.0509362
PEBP4	8	2	0	2	0.0509755
LOR	1	1	0	1	0.0512858
HDDC3	15	2	0	2	0.0513668
PDE4DIP	1	6	1	5	0.0514996
MYOF	10	84	30	54	0.0515146
SLC45A1	1	22	5	17	0.0515501
TPM1	15	3	1	2	0.0515965
ST8SIA6	10	3	0	3	0.0516103
NECAB3	20	2	0	2	0.0516514
DEAF1	11	5	0	5	0.0517887
ACOT6	14	2	0	2	0.0518261
UPP1	7	3	2	1	0.0518626
ZNF547	19	4	4	0	0.0518685
CHGB	20	2	0	2	0.0520334
ALDH4A1	1	13	1	12	0.0520739
STIL	1	1	0	1	0.0520831
GRK7	3	1	0	1	0.0520831
GPR132	14	1	0	1	0.0520831
JMJD6	17	1	0	1	0.0520831
GHDC	17	3	2	1	0.0521309
LGSN	6	9	2	7	0.0524025
ARHGAP10	4	15	8	7	0.0524148
BANK1	4	2	0	2	0.0524726
GRAMD2A	15	17	4	13	0.0526015
FAM180B	11	4	0	4	0.0526157
RABGEF1	7	2	0	2	0.0527296
LINGO3	19	4	3	1	0.0527588
SEZ6L	22	8	1	7	0.0528384
EDN1	6	2	0	2	0.0529565
JDP2	14	2	2	0	0.0529993
XAB2	19	4	4	0	0.0530565
HELZ	17	10	0	10	0.0531154
EIF4A2	3	4	2	2	0.0531517
UNC119	17	2	1	1	0.0531537
TBC1D9B	5	23	13	10	0.0532794
FLAD1	1	9	2	7	0.0533462
TPO	2	19	9	10	0.0534676
TCAF1	7	2	2	0	0.0535219
LANCL1	2	17	3	14	0.0535754
CRAT	9	26	4	22	0.053582
OGFR	20	3	1	2	0.0536191
SLC35B1	17	3	0	3	0.0538344
GLIS2	16	2	1	1	0.0538913
DPY19L1	7	2	2	0	0.0538942
MEIS3	19	2	0	2	0.0539412
SCO2	22	8	3	5	0.0539497
HOXA7	7	14	4	10	0.0540078
SLC25A1	22	9	6	3	0.0541783
CEP76	18	9	3	6	0.0542049
TCF7L2	10	9	0	9	0.054253
TG	8	54	25	29	0.0542903
ZNF776	19	4	0	4	0.054489
TCHH	1	4	0	4	0.0545661
P2RY13	3	5	1	4	0.0545886
RDH8	19	16	9	7	0.0547126
NMUR2	5	12	8	4	0.0547866
ZC3H12A	1	3	0	3	0.0548268
DNAJC13	3	14	2	12	0.0548836
FOXB1	15	4	2	2	0.0549076
PPM1K	4	4	3	1	0.0549285
SDCCAG3	9	3	1	2	0.0550277
EMP3	19	3	3	0	0.0552564
C7orf25	7	4	3	1	0.0552984
RAB17	2	4	3	1	0.0555207
TMPRSS7	3	31	14	17	0.0555521
FOXJ2	12	12	1	11	0.0556484
TAOK2	16	6	0	6	0.05567
CLOCK	4	3	0	3	0.0557391
STIM1	11	6	4	2	0.055812
HOPX	4	3	0	3	0.0558314
MPP4	2	6	3	3	0.0560643
TCERG1	5	2	2	0	0.0560837
DCTN2	12	2	2	0	0.056103
TPSAB1	16	15	3	12	0.0561462
UBIAD1	1	5	5	0	0.056148
POT1	7	4	0	4	0.0561752
LCLAT1	2	21	3	18	0.0563259
SCYL1	11	4	2	2	0.0563744
ZAN	7	4	0	4	0.0564039
RABL6	9	3	0	3	0.0564203
AGT	1	9	3	6	0.0564329
ZNF574	19	2	2	0	0.056493
CALCR	7	6	0	6	0.056563
BACE1	11	2	0	2	0.0565684
LYRM1	16	2	2	0	0.0565917
ARID1B	6	5	0	5	0.0566244
ADH6	4	9	1	8	0.0566498
MCRS1	12	4	1	3	0.0567797
CLRN2	4	16	2	14	0.0568042
ID2	2	1	0	1	0.0568386
EAF2	3	8	1	7	0.0568424
TMX4	20	2	0	2	0.0568715
ZNF236	18	3	3	0	0.0570192
PRODH2	19	7	5	2	0.0571236
STYK1	12	5	0	5	0.0571252
ZSWIM2	2	6	1	5	0.0571367
SPSB3	16	2	1	1	0.0571398
AP3B2	15	7	1	6	0.0571619
TXNIP	1	2	2	0	0.0571921
TSHR	14	16	1	15	0.0575149
ARRDC5	19	3	0	3	0.0575482
NKTR	3	4	0	4	0.0576018
UNC5D	8	6	0	6	0.0576585
TACC3	4	2	0	2	0.0576707
APOBR	16	3	0	3	0.0576904
NQO1	16	1	1	0	0.057752
AMY2B	1	20	3	17	0.0577801
CUX1	7	11	2	9	0.0578329
FAM114A1	4	3	1	2	0.0580113
TCTN2	12	18	6	12	0.0582143
AGPAT3	21	2	0	2	0.0582737
MINDY1	1	17	4	13	0.0582793
RBM26	13	2	2	0	0.0582963
RFXANK	19	6	1	5	0.0583477
ASAP3	1	7	1	6	0.0584522
ATP7B	13	59	17	42	0.0584582
NFX1	9	8	0	8	0.0584609
SETD1A	16	8	6	2	0.0584851
SYT7	11	2	1	1	0.0584923
CDK5RAP1	20	10	7	3	0.0585281
KHK	2	10	1	9	0.0586241
USP33	1	3	1	2	0.0586281
PIK3C2B	1	18	4	14	0.0587101
UHRF2	9	3	1	2	0.0587151
P2RY6	11	13	5	8	0.058742
ABCE1	4	12	8	4	0.0588203
ZNF816	19	2	1	1	0.0589622
CDS2	20	6	0	6	0.058998
TMEM160	19	3	0	3	0.0590323
GEMIN4	17	10	0	10	0.0590729
IMPG1	6	7	3	4	0.059096
ANPEP	15	7	1	6	0.0591248
HDAC4	2	10	1	9	0.0592041
PHRF1	11	4	3	1	0.0592781
KRTCAP3	2	1	0	1	0.0594456
PPT2	6	3	3	0	0.0598016
C15orf48	15	7	0	7	0.0598567
PDXK	21	4	0	4	0.059881
NAT14	19	2	0	2	0.0599146
AFM	4	23	9	14	0.0599829
SCYL3	1	2	2	0	0.0599907
ZNF792	19	3	2	1	0.0601301
SYNPR	3	2	2	0	0.0601908
MED18	1	2	1	1	0.0602057
UBE2S	19	2	0	2	0.0602492
HPGD	4	5	0	5	0.0603202
C1orf228	1	7	1	6	0.0603698
SLC25A48	5	12	5	7	0.0603714
KLHL42	12	9	6	3	0.0605845
RSPO1	1	7	0	7	0.0607873
CDCA8	1	2	0	2	0.060888
PAQR5	15	2	2	0	0.0609511
TMED6	16	7	1	6	0.0609588
XRN2	20	7	5	2	0.0610165
FAM13B	5	4	0	4	0.0610733
VWA3B	2	10	7	3	0.0611057
SAMD4A	14	2	0	2	0.0611128
ASPN	9	13	2	11	0.0613474
VIT	2	18	4	14	0.061436
DRGX	10	7	1	6	0.0615549
ZNF74	22	2	0	2	0.0615567
RPS26	12	3	3	0	0.0616166
LAMTOR3	4	2	0	2	0.061683
PPP4R4	14	7	5	2	0.0618977
CFAP77	9	5	0	5	0.0620279
SBK2	19	5	4	1	0.0620752
ATR	3	7	5	2	0.0620911
GXYLT2	3	5	3	2	0.0620971
ANXA6	5	5	0	5	0.0621545
ORC5	7	5	3	2	0.0621836
METTL2B	7	10	4	6	0.0623142
SUN5	20	14	3	11	0.0623646
DTX2	7	5	2	3	0.0623899
ELP5	17	5	2	3	0.0626016
GJA8	1	19	6	13	0.0626215
TAS2R30	12	4	2	2	0.0626769
PTEN	10	3	0	3	0.0627524
LMAN2	5	3	0	3	0.0627669
HEATR5A	14	45	10	35	0.062796
C6orf89	6	6	0	6	0.0629986
GSTA4	6	11	9	2	0.0630162
SUPT5H	19	2	2	0	0.0631916
HECW2	2	13	3	10	0.0633028
ANKRD34B	5	6	0	6	0.0633926
LRR1	14	10	0	10	0.0634038
TRAM2	6	11	5	6	0.0635035
TRAPPC10	21	4	3	1	0.0635318
ZNF584	19	3	0	3	0.0638723
MFSD4B	6	6	0	6	0.0638782
BHLHE23	20	7	2	5	0.0639181
ETF1	5	2	1	1	0.0639851
SLC6A1	3	6	1	5	0.064012
AAK1	2	3	0	3	0.0640688
SLC47A2	17	2	2	0	0.0641912
TMEM209	7	4	0	4	0.0642219
CNTNAP3	9	3	0	3	0.0642421
PHF11	13	3	0	3	0.0643592
DNAJC6	1	11	5	6	0.0644598
NUP133	1	8	6	2	0.064781
DCLRE1C	10	7	5	2	0.0648434
CMSS1	3	3	0	3	0.0650195
TET2	4	11	2	9	0.0651743
NAP1L1	12	4	0	4	0.0653399
PDE7B	6	5	0	5	0.0655253
FBLN1	22	25	12	13	0.0655425
CHST9	18	9	5	4	0.0657294
LGMN	14	6	5	1	0.0657939
C5orf15	5	2	0	2	0.0658176
CPOX	3	11	9	2	0.0658564
CYP4V2	4	30	17	13	0.0658742
FGFR4	5	27	4	23	0.0659041
TVP23C	17	7	1	6	0.0659345
SIGLEC12	19	2	2	0	0.0659486
POU4F2	4	3	0	3	0.0659609
ROGDI	16	3	0	3	0.0659761
SMURF1	7	3	0	3	0.0660221
TAL2	9	12	8	4	0.0660226
LAYN	11	2	0	2	0.066042
EXOSC10	1	7	1	6	0.0660491
ZNF521	18	3	0	3	0.066151
OLAH	10	2	2	0	0.0662002
INTS11	1	9	2	7	0.0662113
WBP2NL	22	3	0	3	0.0663274
MROH2B	5	13	2	11	0.0663696
CNR2	1	7	1	6	0.0663726
TPGS2	18	6	2	4	0.0664589
DUS1L	17	10	1	9	0.0665417
WWOX	16	9	5	4	0.0667425
ADARB2	10	7	4	3	0.066989
NPFFR1	10	4	2	2	0.0670138
JAG1	20	27	8	19	0.0670219
FKRP	19	9	1	8	0.0670431
ENOX1	13	6	3	3	0.0673591
PRMT7	16	7	1	6	0.0673869
DERL2	17	1	0	1	0.0674415
BRD1	22	4	0	4	0.0674459
DECR1	8	22	10	12	0.0675809
SUOX	12	17	2	15	0.0677123
SH3RF1	4	3	1	2	0.0678317
CCL7	17	2	0	2	0.0679174
CAB39	2	2	0	2	0.068101
PTPRC	1	12	7	5	0.0683571
TRMT44	4	13	2	11	0.0684126
MYO1C	17	23	12	11	0.0684193
GBP2	1	6	3	3	0.0685488
MPST	22	9	4	5	0.0685612
NTRK3	15	6	5	1	0.068584
WARS2	1	1	1	0	0.0687185
ALS2CL	3	8	5	3	0.068867
PINLYP	19	1	0	1	0.0689066
PTK2	8	10	3	7	0.0689824
ACTB	7	2	0	2	0.0690266
USF1	1	2	1	1	0.0690911
GABRP	5	9	1	8	0.0692142
ACSL3	2	8	0	8	0.0693297
CGNL1	15	22	5	17	0.0694815
PKD1L1	7	26	6	20	0.0695125
CLRN1	3	10	2	8	0.0696023
FOXF1	16	2	2	0	0.0696422
TACR2	10	2	2	0	0.0696515
TTC30B	2	6	0	6	0.0696547
CDC40	6	7	0	7	0.0696701
EFCAB6	22	22	12	10	0.0696774
ZFP42	4	1	0	1	0.0697478
OR2K2	9	1	0	1	0.0697478
ZBTB42	14	1	0	1	0.0697478
SEMA4D	9	4	3	1	0.0698537
ZNF843	16	4	0	4	0.0698578
DDX51	12	8	0	8	0.0700854
DNAH11	7	56	14	42	0.0701142
UBE2J1	6	1	0	1	0.0701515
OR10W1	11	1	0	1	0.0701515
PLEKHG4B	5	22	11	11	0.070336
PPWD1	5	6	0	6	0.0703611
UGT1A9	2	17	10	7	0.0704417
KLHL35	11	18	9	9	0.0704528
ADAMTS18	16	33	17	16	0.0704615
APEH	3	5	1	4	0.0705324
CLIP2	7	3	0	3	0.0705895
RNF169	11	2	2	0	0.0706221
KIF22	16	9	5	4	0.0706601
MCOLN3	1	14	2	12	0.0707398
TMEM91	19	6	0	6	0.0708225
TP53BP2	1	1	0	1	0.0708585
LYPD6	2	1	0	1	0.0708585
RNF224	9	1	0	1	0.0708585
ABHD17C	15	1	0	1	0.0708585
OSR2	8	2	0	2	0.0708754
OCIAD2	4	3	2	1	0.0710858
SYF2	1	2	2	0	0.0712447
SCN9A	2	64	17	47	0.0712469
MED13L	12	9	1	8	0.0712553
GABRB2	5	2	1	1	0.0712675
ZNF624	17	2	0	2	0.0715041
DGCR2	22	7	0	7	0.0715218
NR3C2	4	6	0	6	0.0715604
ISLR	15	3	2	1	0.0715833
SMPD4	2	5	3	2	0.0716717
APOB	2	17	3	14	0.0717324
NME2	17	7	1	6	0.0717633
TMEM242	6	4	0	4	0.07186
GET4	7	7	6	1	0.0718887
STAT2	12	11	1	10	0.0719757
ZPBP2	17	5	0	5	0.0721308
FCGR1B	1	11	7	4	0.072171
RBM48	7	1	0	1	0.0722122
UBR4	1	25	6	19	0.0722398
FNDC11	20	1	1	0	0.0723389
PIK3C2G	12	39	10	29	0.0723517
TMC7	16	18	9	9	0.0723553
OXR1	8	5	3	2	0.0724142
NECTIN4	1	1	0	1	0.0724735
SCGN	6	3	0	3	0.072514
COG6	13	8	5	3	0.0725957
OR2M7	1	4	0	4	0.0725979
SDHAF2	11	11	5	6	0.072653
RAB15	14	4	3	1	0.0727007
WDR1	4	5	0	5	0.0728812
AICDA	12	6	0	6	0.0732127
HEPN1	11	6	0	6	0.0732402
SAFB2	19	3	3	0	0.0732857
PAM16	16	8	7	1	0.0733332
CASKIN2	17	18	11	7	0.0733946
TOP2A	17	4	3	1	0.073509
SPATA18	4	8	0	8	0.0735405
CD209	19	16	10	6	0.0735642
GUCA1B	6	5	0	5	0.0735888
GOLGA1	9	1	1	0	0.0737324
LRRD1	7	6	0	6	0.0739096
METTL14	4	3	3	0	0.0740282
ALG2	9	8	6	2	0.0740739
PUS7L	12	8	0	8	0.0741092
TSPAN12	7	3	0	3	0.074251
SELENBP1	1	16	5	11	0.0742735
MGLL	3	4	3	1	0.0744281
FBXW4	10	6	0	6	0.0745874
AGBL1	15	14	9	5	0.0746478
MRVI1	11	8	1	7	0.074683
RAB6A	11	2	1	1	0.0747565
ANO3	11	8	5	3	0.0747843
MRRF	9	3	0	3	0.0748147
FAM98B	15	3	2	1	0.0748495
ODAM	4	3	0	3	0.0749512
AAAS	12	13	6	7	0.0750241
PPOX	1	20	4	16	0.0750445
RAD9B	12	9	2	7	0.0750493
RGS14	5	2	1	1	0.0750506
SMG6	17	2	0	2	0.0750765
ABCA7	19	75	30	45	0.0751412
PRELID1	5	7	5	2	0.0753461
ARSG	17	3	0	3	0.0753846
KPNA2	17	5	0	5	0.0754132
YOD1	1	10	6	4	0.0756153
C1orf185	1	1	0	1	0.0758426
ERMN	2	1	0	1	0.0758426
C1orf146	1	3	3	0	0.0759838
SNAPIN	1	5	1	4	0.0760588
KRTAP5-11	11	2	0	2	0.0760613
CD48	1	13	7	6	0.0761557
C16orf78	16	3	1	2	0.0762395
NCL	2	3	0	3	0.0762714
CEACAM5	19	2	0	2	0.0763972
EXOC1	4	3	0	3	0.0764239
PLD4	14	12	3	9	0.0764738
ALDH7A1	5	12	8	4	0.0764748
ST6GALNAC6	9	3	1	2	0.0764852
NGFR	17	9	4	5	0.0766128
OR52M1	11	4	1	3	0.0767665
APCDD1	18	11	8	3	0.0768073
SLC6A19	5	43	13	30	0.0769609
LOC110117498-PIK3R3	1	16	4	12	0.0769735
PIK3R3	1	16	4	12	0.0769735
ZNF454	5	5	0	5	0.0769957
ITPRIP	10	2	2	0	0.0770726
UNKL	16	13	7	6	0.0771679
LYZL6	17	2	2	0	0.0771718
D2HGDH	2	17	6	11	0.0772602
ABHD1	2	16	5	11	0.0772989
PI4K2B	4	7	4	3	0.077332
ITGA5	12	6	5	1	0.0776712
TP53BP1	15	3	3	0	0.0777358
STX6	1	6	1	5	0.0777434
UGT1A4	2	22	12	10	0.077757
DHRS13	17	8	4	4	0.0779249
SLC36A2	5	4	1	3	0.0779628
ACSM2A	16	6	3	3	0.0780751
LMNTD2	11	2	0	2	0.0782514
SRGAP2B	1	5	3	2	0.0783113
SRGAP2C	1	5	3	2	0.0783113
ACTG2	2	4	0	4	0.0783251
CD300LD	17	5	0	5	0.0783515
ZNF10	12	8	1	7	0.0784942
PHTF1	1	10	5	5	0.0785015
ZIC1	3	1	0	1	0.0787275
STX4	16	1	0	1	0.0787275
RIOX2	3	9	6	3	0.0788631
FAM35A	10	5	1	4	0.0788903
BMP8B	1	8	5	3	0.0788969
SERPINA5	14	28	8	20	0.0792177
NOTO	2	2	0	2	0.0792634
CIDEC	3	7	4	3	0.0793179
ADGRE1	19	7	3	4	0.0793351
ABCD2	12	12	6	6	0.079385
RBL1	20	18	4	14	0.0794252
CYP27B1	12	6	3	3	0.0795705
RGR	10	3	2	1	0.0797195
VGLL4	3	1	0	1	0.0797325
ST3GAL1	8	1	0	1	0.0797325
CLDN17	21	14	8	6	0.0797836
ZNF284	19	10	8	2	0.0798903
CDC123	10	7	0	7	0.0799562
TMEM216	11	7	1	6	0.0800506
KLRB1	12	3	0	3	0.0803147
C14orf37	14	2	2	0	0.0803312
ADGRL1	19	19	5	14	0.0803799
C12orf56	12	5	3	2	0.0804958
NEURL2	20	4	0	4	0.0805275
AGAP11	10	16	3	13	0.0807035
ESPN	1	17	12	5	0.0807885
FAM109B	22	3	0	3	0.0810183
NLRP14	11	17	8	9	0.0810605
PIGM	1	8	2	6	0.0811701
HERC2	15	34	17	17	0.0815751
CSPG4	15	14	6	8	0.0818927
ZNF786	7	7	0	7	0.0819577
MAP4K1	19	8	0	8	0.0820555
TRPC7	5	22	11	11	0.082099
ZFYVE19	15	8	5	3	0.0821401
IP6K1	3	1	1	0	0.0822202
UGT1A3	2	23	12	11	0.0822623
CPSF1	8	6	3	3	0.0823061
SPATA17	1	8	1	7	0.0824003
ABHD11	7	2	2	0	0.0824747
RAB7A	3	2	2	0	0.0824781
FUT11	10	8	0	8	0.0826416
CAPRIN2	12	11	2	9	0.0826668
SMAD7	18	5	3	2	0.0828099
CLCA1	1	7	3	4	0.0828958
RABEP2	16	5	0	5	0.0829999
ADAM15	1	18	8	10	0.0830242
RPL3L	16	24	7	17	0.0831532
CLEC17A	19	3	0	3	0.0832939
CTDP1	18	3	3	0	0.0833349
ALX1	12	2	0	2	0.0833794
STEAP2	7	2	0	2	0.0834509
DEDD2	19	3	1	2	0.0834674
HNF4A	20	12	8	4	0.0837149
ARMC9	2	3	0	3	0.0837554
ARNTL2	12	2	1	1	0.0837957
HELB	12	6	4	2	0.0838554
EDF1	9	4	3	1	0.0844604
GLYCTK	3	11	1	10	0.0845592
MAP2K2	19	15	3	12	0.0846643
AOC1	7	13	2	11	0.0847098
ITGAV	2	25	10	15	0.084779
HIST3H2BB	1	7	5	2	0.0847858
TESMIN	11	2	0	2	0.0848201
IRF6	1	2	0	2	0.084862
PAFAH1B1	17	2	0	2	0.0848701
PPP6R1	19	4	0	4	0.0849208
TMCO3	13	14	1	13	0.085259
ADAM11	17	11	6	5	0.0853327
PIGG	4	13	8	5	0.0853624
SPAG5	17	9	7	2	0.0854084
AMPD2	1	8	1	7	0.0854597
ITGB1	10	6	2	4	0.085567
ZNF793	19	3	0	3	0.0858429
CYSLTR2	13	5	0	5	0.0860562
METTL18	1	5	4	1	0.0862814
WDR89	14	6	3	3	0.0863725
CCL14	17	4	0	4	0.0865114
OR13C3	9	9	7	2	0.0865148
TNRC6C	17	2	0	2	0.0865376
TRAIP	3	6	0	6	0.0866053
RRM1	11	1	1	0	0.0866558
CCDC105	19	1	1	0	0.0866558
PKMYT1	16	10	1	9	0.0867353
C1QTNF1	17	4	1	3	0.086842
TMUB1	7	2	0	2	0.0868756
SLC38A2	12	2	1	1	0.0871065
SLC35B3	6	3	1	2	0.0871737
CD55	1	3	0	3	0.0872551
TMOD2	15	7	1	6	0.0873172
LAMA1	18	32	8	24	0.0874486
GPATCH4	1	17	3	14	0.0874545
KIAA0355	19	4	2	2	0.0875123
MERTK	2	26	14	12	0.0876297
PCDHA8	5	4	0	4	0.0876879
TULP3	12	19	9	10	0.0877793
VILL	3	16	9	7	0.0878341
VANGL2	1	9	1	8	0.0880031
ZNF783	7	6	2	4	0.088175
EXT1	8	16	4	12	0.0884448
SLC25A22	11	8	0	8	0.0884673
GYS2	12	17	2	15	0.0885572
ZNF124	1	7	6	1	0.0886791
TMEM161A	19	5	0	5	0.0886909
FUCA1	1	16	3	13	0.0888027
MFRP	11	14	4	10	0.0888659
MARCH11	5	2	0	2	0.0888669
ESCO2	8	10	7	3	0.0890013
DHFR2	3	3	0	3	0.0890349
OLFML1	11	17	3	14	0.0890436
STEAP1B	7	5	0	5	0.0890515
DAB2IP	9	8	1	7	0.0891918
PXDNL	8	14	9	5	0.0893272
GDF11	12	1	0	1	0.08962
C8orf44-SGK3	8	7	1	6	0.0896371
SGK3	8	7	1	6	0.0896371
ZDHHC22	14	7	1	6	0.0897833
ZNF85	19	5	0	5	0.0899325
TBPL2	14	4	3	1	0.0899853
C1orf35	1	5	0	5	0.0900728
SMAD1	4	4	1	3	0.0901071
NSMCE1	16	3	0	3	0.0903035
C17orf51	17	1	0	1	0.0904951
PDLIM4	5	4	0	4	0.0906027
PCDHGA7	5	17	9	8	0.0906101
IFIT1B	10	12	1	11	0.0907404
TBC1D10B	16	4	0	4	0.0907598
MRPS22	3	9	1	8	0.0907896
TAOK1	17	2	2	0	0.0908225
GEMIN5	5	20	12	8	0.0908364
ADGRG5	16	12	2	10	0.0909429
C10orf82	10	1	0	1	0.0909471
MUCL1	12	1	0	1	0.0909471
PSME2	14	1	0	1	0.0909471
OXTR	3	2	0	2	0.0910405
SLC29A2	11	10	2	8	0.0911015
YTHDC2	5	4	1	3	0.0911127
SLC8A3	14	26	8	18	0.0911803
PEX1	7	49	11	38	0.0912569
IL1F10	2	2	2	0	0.091435
POU1F1	3	6	5	1	0.0914765
ZNHIT1	7	1	0	1	0.0915764
TMEM94	17	21	7	14	0.0916772
CD9	12	7	1	6	0.0916773
SPSB4	3	4	2	2	0.0917945
GPSM2	1	24	11	13	0.0919029
POP1	8	11	2	9	0.0919446
KRTAP1-5	17	4	1	3	0.0919859
KLK12	19	13	6	7	0.0919949
HSPBP1	19	7	2	5	0.0920016
B3GAT1	11	2	0	2	0.0920638
GNAT1	3	10	5	5	0.0921521
CARD18	11	2	0	2	0.0922838
CADM4	19	10	1	9	0.0923222
ANKS3	16	4	1	3	0.0925599
GATB	4	8	6	2	0.0925965
ATG4D	19	14	1	13	0.0927552
PI15	8	1	1	0	0.0929368
BCDIN3D	12	4	3	1	0.0929395
COL24A1	1	31	8	23	0.0929497
KIF20A	5	5	1	4	0.0929647
KIF5B	10	13	7	6	0.0929911
PTX4	16	12	7	5	0.0930238
SULT1A2	16	16	2	14	0.0931125
CYP2C18	10	5	4	1	0.0933716
ARFGEF1	8	8	4	4	0.0935769
WDR93	15	4	2	2	0.0936701
TSPAN11	12	11	3	8	0.0937672
SERPINF2	17	16	4	12	0.093828
TRABD2B	1	1	0	1	0.0938926
TCEA1	8	1	0	1	0.0938926
LSM14B	20	2	0	2	0.0939135
BLK	8	36	20	16	0.0939429
ACO2	22	7	4	3	0.0939796
MARC2	1	4	1	3	0.0940179
KDM7A	7	7	1	6	0.0940876
COL17A1	10	54	17	37	0.0942079
ZNF599	19	19	4	15	0.0944286
TAS2R46	12	14	9	5	0.094476
ERICH5	8	5	4	1	0.0945813
YIF1A	11	16	5	11	0.0945963
PRR5	22	12	6	6	0.0946266
NT5C1A	1	11	2	9	0.0947657
SLC16A13	17	15	6	9	0.0947926
GALNTL5	7	13	7	6	0.0949499
TMEM256	17	1	1	0	0.0949654
IMPA2	18	4	2	2	0.0951121
MORN3	12	11	4	7	0.0952679
CALCOCO2	17	2	0	2	0.0953552
MAP4K3	2	2	0	2	0.0954629
SLC9A3	5	2	2	0	0.0956075
EGFL8	6	3	0	3	0.0956899
CCDC179	11	2	0	2	0.0957261
FAM187A	17	3	2	1	0.0959372
BTNL9	5	4	0	4	0.0960084
RASGRF2	5	8	2	6	0.09629
ADAMTS3	4	11	5	6	0.0964304
SEMA3D	7	5	1	4	0.0964568
SLC39A1	1	3	0	3	0.0965825
TRPM2	21	46	16	30	0.0965934
IL12RB2	1	4	3	1	0.0966096
IFNL4	19	1	0	1	0.0967233
PFN2	3	5	1	4	0.096881
STK33	11	9	5	4	0.0969685
PRR16	5	4	1	3	0.0970334
TTC21A	3	16	7	9	0.0970921
MRPL24	1	7	0	7	0.0970958
RNASE3	14	3	0	3	0.0971478
COL5A3	19	41	22	19	0.0972362
PDLIM2	8	10	0	10	0.0972615
CHMP3	2	4	3	1	0.0974417
RNF103-CHMP3	2	4	3	1	0.0974417
RELN	7	7	4	3	0.0974425
OR51B6	11	3	1	2	0.097445
CAD	2	36	18	18	0.0977133
PLCG2	16	10	6	4	0.0977881
PTPRZ1	7	24	5	19	0.0978987
NME1	17	10	5	5	0.0979875
MAPK10	4	4	1	3	0.0981899
GRHL1	2	4	0	4	0.0981907
SIK3	11	5	0	5	0.0982507
ITGB8	7	13	1	12	0.0983524
ITGB3BP	1	4	3	1	0.0983873
MAPK9	5	8	1	7	0.0984044
HIST1H4B	6	8	3	5	0.0984326
CCNDBP1	15	4	3	1	0.0986232
PSG9	19	9	6	3	0.0986347
HIST1H2AH	6	10	7	3	0.098698
ZBTB38	3	3	1	2	0.0987123
C1orf100	1	5	2	3	0.0987496
SLC29A1	6	6	0	6	0.0987581
ALX4	11	6	4	2	0.0990005
SLC30A7	1	4	1	3	0.0990796
DPP6	7	5	1	4	0.0991058
ZNF23	16	4	4	0	0.0993088
KRT85	12	15	3	12	0.0995738
PTH1R	3	1	1	0	0.100149
CNOT6	5	4	3	1	0.100162
STOML1	15	8	0	8	0.100169
TPGS1	19	4	0	4	0.100174
CA5A	16	12	3	9	0.100199
CHST2	3	7	1	6	0.100295
PANX3	11	4	3	1	0.10031
USB1	16	3	2	1	0.100384
DUSP16	12	5	4	1	0.100436
SARM1	17	18	10	8	0.100442
TBX20	7	10	7	3	0.100465
GZMM	19	7	4	3	0.100571
DHRS12	13	3	0	3	0.100619
HMGCS1	5	8	0	8	0.100659
POU6F2	7	12	1	11	0.100789
LINGO1	15	6	1	5	0.100964
KRT71	12	10	7	3	0.101064
TRIM9	14	5	2	3	0.101087
GLE1	9	7	5	2	0.101146
CLDN6	16	12	9	3	0.101155
TAF6L	11	2	0	2	0.101219
PRPF3	1	3	3	0	0.101265
ZNFX1	20	31	17	14	0.101362
EHD3	2	23	6	17	0.101453
ASAP1	8	1	0	1	0.101539
PPP2R5A	1	3	0	3	0.101633
NKAIN3	8	1	0	1	0.101636
CLDND2	19	8	2	6	0.101654
IFIT5	10	3	0	3	0.101659
TIGD4	4	10	2	8	0.101666
PARK7	1	12	7	5	0.101863
SLC10A1	14	11	6	5	0.101893
MC2R	18	4	0	4	0.101923
RAB39A	11	5	0	5	0.101927
TINAG	6	25	14	11	0.101968
UBA6	4	13	9	4	0.102089
GATAD2A	19	3	0	3	0.102108
ZC3HAV1	7	2	0	2	0.102147
PLCXD2	3	5	4	1	0.102228
SETD3	14	17	6	11	0.102229
DCLK2	4	11	1	10	0.102258
GNB2	7	5	0	5	0.102262
GHRL	3	7	3	4	0.102287
ZFP30	19	4	0	4	0.10235
SPA17	11	7	6	1	0.102622
GPR158	10	16	9	7	0.102624
PHC1	12	5	1	4	0.102812
PAK4	19	16	10	6	0.102813
AMPD3	11	37	10	27	0.102909
TGIF1	18	12	2	10	0.103037
UGGT1	2	10	5	5	0.103039
SLC22A11	11	5	2	3	0.103054
CFAP206	6	15	4	11	0.103087
CA11	19	3	0	3	0.103137
PDCD6	5	3	1	2	0.103182
LHFP	13	3	0	3	0.103337
KLF17	1	10	5	5	0.103564
THYN1	11	10	7	3	0.103569
RAB13	1	10	5	5	0.103929
SKA3	13	10	0	10	0.103972
ALG1	16	17	4	13	0.104054
CFAP73	12	8	1	7	0.104077
ATF6B	6	3	0	3	0.104136
TMEM134	11	4	1	3	0.10421
TMEM269	1	1	0	1	0.104318
FAM208B	10	18	3	15	0.10438
PAX5	9	4	0	4	0.10438
NRIP3	11	1	0	1	0.104384
TRPM5	11	34	16	18	0.104486
CATSPERB	14	4	3	1	0.104771
PRSS58	7	1	1	0	0.104869
CCDC51	3	6	3	3	0.104992
RANBP6	9	18	5	13	0.105037
IDH1	2	24	12	12	0.105097
TGFBR2	3	6	2	4	0.105104
B4GALNT2	17	15	10	5	0.10535
TARS2	1	9	2	7	0.10536
IL1RL1	2	11	3	8	0.105444
SLC38A6	14	6	0	6	0.105489
CCDC15	11	18	9	9	0.105496
DMRT2	9	3	0	3	0.105526
ZNF432	19	11	7	4	0.105526
SOX13	1	5	0	5	0.105564
SLC2A14	12	11	7	4	0.105693
RTP4	3	4	0	4	0.10579
TBL2	7	3	3	0	0.105851
ADAMTS5	21	10	4	6	0.105909
CRMP1	4	10	1	9	0.105923
ALDH9A1	1	22	3	19	0.106064
EN1	2	1	1	0	0.106104
ZDHHC13	11	12	3	9	0.106188
QPCT	2	3	0	3	0.106202
NR2F2	15	2	0	2	0.106275
DCTD	4	5	0	5	0.106278
ZMPSTE24	1	10	6	4	0.106391
MTSS1	8	4	1	3	0.106459
RAB11B	19	3	2	1	0.106461
SLC22A5	5	14	8	6	0.106501
CNTLN	9	10	2	8	0.106767
ASB17	1	1	0	1	0.106915
PLCG1	20	6	4	2	0.106935
TSPAN1	1	14	1	13	0.10713
PTCRA	6	6	1	5	0.107187
CAPZB	1	1	1	0	0.107247
POGLUT1	3	4	2	2	0.107437
LSM14A	19	1	0	1	0.107554
CD3G	11	5	4	1	0.107581
CYP7A1	8	11	7	4	0.107587
CERS6	2	14	3	11	0.107739
CHD2	15	5	1	4	0.107915
GPD2	2	12	8	4	0.108293
ZNF785	16	5	4	1	0.108294
CLDN14	21	10	7	3	0.108453
MET	7	8	1	7	0.108481
LGALS3BP	17	9	3	6	0.108606
GLT8D1	3	4	4	0	0.108827
CYP4F3	19	10	4	6	0.108868
NASP	1	8	4	4	0.108869
SLFN14	17	2	0	2	0.108945
MCC	5	2	2	0	0.108964
FAM213B	1	2	0	2	0.109006
PLEKHO2	15	5	0	5	0.109088
OR14C36	1	1	1	0	0.109156
HLA-DQB2	6	1	1	0	0.109156
COBL	7	4	3	1	0.109163
PLVAP	19	1	0	1	0.109173
CLDN10	13	7	5	2	0.109231
ACSL6	5	17	5	12	0.109438
CEBPZOS	2	1	1	0	0.109457
OR12D3	6	1	1	0	0.109457
MTBP	8	9	6	3	0.109477
MRPS18B	6	1	0	1	0.10953
TEX36	10	1	0	1	0.10953
TSSK1B	5	8	6	2	0.109617
SLC1A4	2	7	1	6	0.110011
PDX1	13	1	1	0	0.110206
RITA1	12	8	2	6	0.110245
GRID2IP	7	2	0	2	0.110556
TSPAN31	12	2	0	2	0.110558
POLE3	9	1	1	0	0.110563
PPM1D	17	4	0	4	0.110623
CRYZ	1	10	2	8	0.110631
FERMT3	11	11	3	8	0.110724
XPR1	1	2	0	2	0.110764
PUSL1	1	7	4	3	0.110828
CYB5RL	1	25	7	18	0.11085
CCDC33	15	2	1	1	0.110879
POLR1A	2	11	6	5	0.111043
OPRL1	20	6	1	5	0.111049
XIRP2	2	79	34	45	0.111152
SLC13A1	7	10	6	4	0.111353
COMTD1	10	2	2	0	0.111371
CERS2	1	5	0	5	0.111551
PEX26	22	8	1	7	0.111569
FNTA	8	2	0	2	0.111569
OTUB2	14	2	0	2	0.111583
DNAAF4	15	9	2	7	0.111877
COQ8A	1	10	5	5	0.111944
ROM1	11	4	1	3	0.111988
NAGA	22	18	10	8	0.112017
ZNF788	19	3	2	1	0.112115
LOC100996693	2	8	1	7	0.112156
OGFOD2	12	16	4	12	0.112187
ST6GALNAC2	17	5	1	4	0.112288
TBK1	12	8	5	3	0.112298
DNMT3A	2	25	5	20	0.112394
XKR4	8	3	0	3	0.112423
ZNF354B	5	1	0	1	0.112435
UGT2B11	4	5	0	5	0.112438
OR8A1	11	4	3	1	0.112439
DAGLB	7	3	0	3	0.112444
GAS2	11	8	4	4	0.112476
COL5A1	9	53	22	31	0.112592
B4GALNT4	11	1	0	1	0.112755
HMGCL	1	11	3	8	0.112863
MOB3C	1	10	3	7	0.112876
PRDM7	16	6	1	5	0.113052
KIF23	15	5	3	2	0.113101
SEMA4A	1	11	5	6	0.11323
PDPN	1	1	1	0	0.11325
HLA-DQA1	6	1	1	0	0.11325
TMEM57	1	2	0	2	0.113266
ZNF558	19	2	0	2	0.113414
MINPP1	10	2	1	1	0.113464
USF2	19	2	1	1	0.113487
MSH2	2	57	30	27	0.113532
TEX10	9	2	2	0	0.113535
ZSCAN21	7	7	3	4	0.113655
MLH1	3	11	2	9	0.113703
NSRP1	17	3	0	3	0.113847
FREM2	13	27	7	20	0.11395
RAPGEF1	9	3	3	0	0.11399
C9orf92	9	3	2	1	0.114009
TPRN	9	7	5	2	0.114076
GPAT2	2	6	0	6	0.114083
MRPL3	3	8	2	6	0.114087
ACOT12	5	8	0	8	0.114389
UBAP2	9	6	0	6	0.114456
C6orf229	6	1	1	0	0.114615
ZNF718	4	3	0	3	0.114688
MAP3K20	2	8	3	5	0.114761
OPRD1	1	13	3	10	0.114851
RTCB	22	5	2	3	0.114987
ELAC1	18	11	6	5	0.11503
ZNF260	19	4	0	4	0.115085
GAMT	19	4	0	4	0.11511
TUBG2	17	7	0	7	0.115177
FAU	11	1	1	0	0.115384
OTUD7A	15	1	1	0	0.115384
GATM	15	3	2	1	0.115403
PLIN5	19	13	4	9	0.11549
DDIAS	11	3	3	0	0.115516
DUS4L	7	1	1	0	0.115559
GINS4	8	3	2	1	0.115568
C8orf89	8	9	7	2	0.115749
ARHGEF39	9	2	0	2	0.115769
PCM1	8	10	7	3	0.116039
EMILIN2	18	8	0	8	0.116129
CSDC2	22	3	0	3	0.116202
OR5M9	11	1	0	1	0.116213
KATNB1	16	7	1	6	0.116342
SRCAP	16	24	6	18	0.116387
MBOAT2	2	3	2	1	0.11655
A2ML1	12	34	6	28	0.116554
TK1	17	13	7	6	0.11659
MRFAP1L1	4	2	2	0	0.116625
PEAR1	1	24	7	17	0.116732
RRP7A	22	2	2	0	0.116753
ATIC	2	21	4	17	0.116862
CDH17	8	8	1	7	0.116884
MAP3K11	11	4	0	4	0.117066
C3orf35	3	7	4	3	0.117105
ROBO4	11	7	1	6	0.117134
GTPBP1	22	5	4	1	0.11721
FBN3	19	106	30	76	0.117252
NLRP10	11	13	6	7	0.117283
PGA5	11	4	3	1	0.117395
BICD2	9	7	2	5	0.117459
FANK1	10	4	0	4	0.117525
LHFPL4	3	4	0	4	0.117674
ZNF729	19	11	4	7	0.117716
CNTNAP4	16	29	15	14	0.117717
E2F4	16	7	5	2	0.117814
MAP3K21	1	6	2	4	0.117906
GRN	17	14	5	9	0.118112
PPP6R3	11	5	0	5	0.118306
CPVL	7	13	2	11	0.118408
ZKSCAN3	6	18	4	14	0.11843
TLE2	19	7	2	5	0.118487
WDR97	8	19	3	16	0.118553
BCL2A1	15	4	0	4	0.118583
PRDM4	12	1	1	0	0.118596
OAF	11	4	4	0	0.118624
DTX3L	3	2	0	2	0.11873
ZNF334	20	8	0	8	0.11876
SIX5	19	2	2	0	0.118796
PVALB	22	2	0	2	0.118914
SLC47A1	17	11	7	4	0.119073
ABI1	10	13	2	11	0.119305
ULK1	12	2	0	2	0.119342
SCN1B	19	7	0	7	0.119417
SLC5A12	11	24	11	13	0.119476
IK	5	1	0	1	0.119515
CBFA2T2	20	1	0	1	0.119547
SEMA3A	7	3	3	0	0.119602
SLC18A1	8	23	6	17	0.119611
TRPV1	17	23	6	17	0.119672
NDUFS3	11	12	6	6	0.120006
SELP	1	7	6	1	0.120083
TM9SF2	13	1	1	0	0.120103
TJP2	9	9	7	2	0.120173
ANKRD36	2	13	3	10	0.120224
SPRR1B	1	1	0	1	0.120345
HCST	19	1	0	1	0.120345
SAA2	11	8	1	7	0.120352
COL7A1	3	47	9	38	0.120462
CPNE1	20	6	1	5	0.120589
PCDHA1	5	4	1	3	0.120642
MAN1B1	9	20	11	9	0.120667
TMEM258	11	4	0	4	0.120694
PHLDB1	11	11	2	9	0.120713
LRRC28	15	4	0	4	0.120792
NUDT2	9	3	2	1	0.120856
RAB5A	3	4	0	4	0.12089
SRGN	10	2	0	2	0.120913
ADAMTS14	10	14	4	10	0.120929
OR1A1	17	9	5	4	0.120931
MMRN2	10	4	1	3	0.121054
C5orf34	5	15	8	7	0.121108
UGT3A2	5	14	4	10	0.121163
SFTPC	8	11	2	9	0.121225
PRKG1	10	3	3	0	0.121296
MON1A	3	6	1	5	0.121452
SFTPA1	10	2	0	2	0.121497
BEST1	11	4	1	3	0.121539
GAST	17	2	2	0	0.121558
RBCK1	20	15	8	7	0.121563
LCAT	16	7	1	6	0.121694
TMEM125	1	1	0	1	0.121776
HTD2	3	3	0	3	0.12183
EPCAM	2	7	5	2	0.122172
RALYL	8	4	3	1	0.122176
ANTXRL	10	3	0	3	0.122227
FN1	2	15	7	8	0.122332
KLK10	19	11	2	9	0.122334
SIPA1	11	6	1	5	0.122386
XPNPEP1	10	16	4	12	0.122395
UGT1A1	2	20	12	8	0.122522
TMEM150A	2	1	0	1	0.122569
MPV17L2	19	1	0	1	0.122569
BABAM2	2	2	0	2	0.122575
PRPF8	17	18	3	15	0.122639
SI	3	21	6	15	0.122652
ROBO1	3	16	4	12	0.122777
HMBOX1	8	3	2	1	0.122818
DYDC2	10	3	1	2	0.122969
ADAMTSL3	15	37	18	19	0.122982
ARL6IP6	2	4	2	2	0.122985
RANBP1	22	2	0	2	0.123025
DOCK5	8	23	11	12	0.123101
EPB41L1	20	14	4	10	0.123102
SERPINB13	18	11	6	5	0.123281
RASSF5	1	2	1	1	0.123311
RGSL1	1	8	7	1	0.1234
KIAA2013	1	11	5	6	0.123403
C6orf163	6	3	1	2	0.123403
BPTF	17	3	0	3	0.123441
TMTC4	13	13	10	3	0.123481
AGBL3	7	11	4	7	0.12359
STRN3	14	11	7	4	0.123606
TNIP2	4	1	1	0	0.123635
CCDC157	22	9	3	6	0.123754
BMP7	20	12	8	4	0.123855
ASRGL1	11	9	1	8	0.123874
ZNF679	7	2	2	0	0.123934
FAM200A	7	1	0	1	0.124132
LZTS1	8	1	0	1	0.124132
QTRT1	19	9	2	7	0.124137
LOXHD1	18	46	11	35	0.12426
MOB2	11	7	0	7	0.124396
ANGPTL4	19	4	0	4	0.124425
KRT35	17	13	1	12	0.124463
KLHDC8A	1	9	1	8	0.12453
RARG	12	5	1	4	0.12454
RRAS2	11	3	0	3	0.124649
MORN5	9	5	3	2	0.124674
PEF1	1	7	4	3	0.124763
PCLO	7	21	8	13	0.124787
ARFGAP1	20	1	1	0	0.124917
FASTKD3	5	5	4	1	0.125032
NCAPG	4	9	1	8	0.125097
NRROS	3	5	4	1	0.125111
TMEM63A	1	9	5	4	0.125286
RPS6KL1	14	6	3	3	0.125301
MPHOSPH8	13	5	4	1	0.12535
PRPF4	9	3	0	3	0.12539
NBEAL1	2	62	26	36	0.125458
IPO8	12	11	6	5	0.125612
PCCA	13	27	7	20	0.125659
SRRD	22	5	0	5	0.125788
FLCN	17	25	5	20	0.126081
ARHGEF38	4	11	8	3	0.126139
USP30	12	7	3	4	0.126166
FAM110B	8	3	2	1	0.126176
DDX28	16	6	4	2	0.126271
MAST1	19	2	0	2	0.126305
SLC46A3	13	9	6	3	0.126384
ANXA2	15	2	0	2	0.1264
SERPINA1	14	21	2	19	0.126405
RWDD3	1	9	3	6	0.126441
TC2N	14	10	6	4	0.126526
ZNF197	3	6	5	1	0.126534
ZNF660-ZNF197	3	6	5	1	0.126534
HIP1	7	9	1	8	0.126766
CFAP99	4	17	9	8	0.126797
LACTB2	8	4	1	3	0.126871
JAK1	1	4	3	1	0.126904
NCAM1	11	7	4	3	0.12703
RAPGEF6	5	10	1	9	0.12704
EXOC3L4	14	15	1	14	0.127053
WDR7	18	2	2	0	0.12727
CCDC63	12	2	2	0	0.127375
MACC1	7	5	0	5	0.127457
OR11G2	14	2	0	2	0.127504
EPHB6	7	8	4	4	0.127506
TMEM147	19	3	0	3	0.12754
ENPP2	8	12	1	11	0.127548
TUBAL3	10	16	3	13	0.127654
CDH22	20	3	3	0	0.127722
MKI67	10	11	4	7	0.127728
RPA3	7	4	3	1	0.127729
ZFYVE27	10	5	0	5	0.127849
MLST8	16	2	0	2	0.127902
E2F1	20	13	6	7	0.127913
NDRG1	8	5	0	5	0.127964
RASA3	13	24	12	12	0.128
DDX20	1	6	5	1	0.128133
PLB1	2	42	22	20	0.128166
SCNM1	1	6	0	6	0.128288
IPO4	14	5	1	4	0.128415
WDFY2	13	15	3	12	0.128505
ANGPTL2	9	4	3	1	0.128552
SBSN	19	4	4	0	0.128575
CDH4	20	17	7	10	0.128691
LGALS4	19	5	1	4	0.128799
DNAJC5B	8	5	0	5	0.128799
DIRC1	2	1	0	1	0.12881
OSBPL2	20	1	0	1	0.128867
CYP19A1	15	9	6	3	0.128903
TREML2	6	5	1	4	0.128946
RDH11	14	7	1	6	0.128984
RTBDN	19	6	2	4	0.128989
PHC2	1	1	0	1	0.129016
EPS8	12	1	0	1	0.129016
TBATA	10	3	0	3	0.129034
FCN1	9	8	5	3	0.129037
SAAL1	11	1	0	1	0.129053
EPS8L1	19	1	0	1	0.129053
BLM	15	21	4	17	0.129159
BTBD11	12	6	3	3	0.12921
EGFLAM	5	31	19	12	0.129244
HGD	3	21	7	14	0.129276
PLEC	8	134	41	93	0.129289
OSCAR	19	12	9	3	0.129298
SLC5A10	17	17	9	8	0.12936
TUSC2	3	2	1	1	0.129372
TMEM69	1	1	0	1	0.129419
LOC100996842	17	1	0	1	0.129419
LINC00371	13	5	4	1	0.129501
NELFE	6	2	0	2	0.129508
TPH2	12	17	10	7	0.12952
TRIM41	5	3	0	3	0.129621
MFSD11	17	13	6	7	0.129736
MRE11	11	18	11	7	0.129902
SMPDL3A	6	18	8	10	0.129903
DSCAM	21	12	2	10	0.130189
UBL4B	1	3	1	2	0.13025
TRIM38	6	6	0	6	0.130286
SH2B3	12	5	0	5	0.130399
PCED1A	20	2	1	1	0.130653
ADCY4	14	29	7	22	0.130851
LLGL1	17	9	6	3	0.131
TRIM68	11	10	2	8	0.131037
PYCARD	16	1	1	0	0.131226
OR7A10	19	7	1	6	0.131287
GFRAL	6	3	2	1	0.131433
ZNF707	8	10	3	7	0.131437
ANKRD42	11	11	5	6	0.131579
ZSCAN29	15	2	2	0	0.13173
TMEM126B	11	2	0	2	0.131839
UBE2Q1	1	1	0	1	0.131883
ORC6	16	11	6	5	0.131902
COG7	16	3	3	0	0.131946
RBM12B	8	1	1	0	0.132062
PHYH	10	22	6	16	0.132093
PSMA1	11	1	1	0	0.132126
PIK3AP1	10	1	0	1	0.132204
SENP7	3	2	0	2	0.132239
C7orf72	7	3	0	3	0.13225
CNN2	19	2	0	2	0.132285
TUBA4A	2	13	0	13	0.132344
USH1C	11	11	6	5	0.13244
SH3BGRL3	1	1	0	1	0.132441
ATG7	3	6	4	2	0.132455
ERG	21	1	1	0	0.132476
PLA2G6	22	27	6	21	0.132569
ARL4A	7	1	1	0	0.132611
SLC24A4	14	14	6	8	0.132823
DHRS7C	17	13	7	6	0.132836
NUDCD1	8	3	0	3	0.132901
GVQW2	6	5	3	2	0.133021
C2CD5	12	6	2	4	0.133027
PPP2R5D	6	1	1	0	0.133052
ERN2	16	39	9	30	0.133067
PYGB	20	53	16	37	0.133163
WNT10A	2	10	7	3	0.13322
IL1A	2	2	2	0	0.13334
RABL2B	22	2	1	1	0.133358
FKBP9	7	11	2	9	0.133364
FKBP14	7	2	0	2	0.133371
EFCAB13	17	12	8	4	0.13338
KIAA1107	1	6	3	3	0.133387
GBE1	3	20	9	11	0.133407
ASIC4	2	9	1	8	0.133422
DOCK4	7	7	5	2	0.133451
TXNDC12	1	1	1	0	0.133499
TUFT1	1	1	1	0	0.133499
CATSPERZ	11	1	0	1	0.13364
COTL1	16	1	0	1	0.13364
BCKDHA	19	22	7	15	0.133815
GABRB1	4	4	0	4	0.133847
SLC25A19	17	4	1	3	0.133936
KLHL33	14	18	3	15	0.13401
FAM210B	20	5	0	5	0.13406
MGME1	20	3	3	0	0.134063
CHKB	22	5	2	3	0.134283
OR4X2	11	9	0	9	0.134306
RAB22A	20	7	2	5	0.134371
PRC1	15	7	0	7	0.134405
SRRM3	7	8	5	3	0.134461
APEX1	14	2	2	0	0.134468
LCMT1	16	1	0	1	0.134545
MYOG	1	3	1	2	0.134635
MAP3K5	6	9	1	8	0.134688
ATP6V1D	14	3	0	3	0.134714
ADGRE2	19	23	7	16	0.13485
SGO1	3	5	1	4	0.134891
RFX6	6	3	0	3	0.135099
DOK7	4	14	6	8	0.135205
CTSV	9	6	4	2	0.135245
CAVIN1	17	1	1	0	0.135562
OSBPL11	3	1	0	1	0.135623
ARMC8	3	1	0	1	0.135623
MOB3B	9	1	0	1	0.135623
MAP2K6	17	1	0	1	0.135623
SLIT3	5	36	10	26	0.135649
EPS15L1	19	2	0	2	0.13565
COL6A6	3	73	23	50	0.135668
DCST2	1	4	3	1	0.135733
TIMM50	19	3	0	3	0.135764
ZNF76	6	3	2	1	0.135867
CCDC142	2	5	1	4	0.135888
TDRD3	13	15	4	11	0.13618
GRIN1	9	3	2	1	0.136192
CYTL1	4	1	1	0	0.136249
PHF14	7	5	0	5	0.136408
FOXJ3	1	8	1	7	0.136433
C2CD3	11	13	1	12	0.136475
FARSB	2	3	2	1	0.136596
CANT1	17	24	5	19	0.136763
EPB41L2	6	12	4	8	0.136849
PEX19	1	1	0	1	0.137059
SAT2	17	1	0	1	0.137059
TMPRSS11F	4	4	1	3	0.137305
SLITRK6	13	9	1	8	0.137326
ABCC4	13	44	13	31	0.137456
DDX47	12	7	1	6	0.13749
NAA11	4	5	0	5	0.137526
TRIM32	9	6	3	3	0.13753
CLDN9	16	11	8	3	0.13773
NDST1	5	19	4	15	0.13776
SLC2A9	4	19	4	15	0.137956
DCAF4	14	4	0	4	0.138027
LRRTM4	2	1	0	1	0.138078
MED21	12	3	2	1	0.138082
PCDHB5	5	9	2	7	0.138094
CREB5	7	2	2	0	0.138112
SPTB	14	23	8	15	0.138132
KIAA1524	3	5	1	4	0.138235
STAT4	2	3	2	1	0.138242
DAPP1	4	5	3	2	0.138243
QRFPR	4	19	13	6	0.138271
ZSWIM8	10	4	3	1	0.138333
OR10Z1	1	11	4	7	0.138383
ZNF728	19	4	3	1	0.138506
GAL3ST4	7	8	3	5	0.138628
MYO19	17	24	4	20	0.138658
KDM5A	12	3	1	2	0.138662
ABCA12	2	45	22	23	0.138666
MEF2A	15	6	5	1	0.138755
EDEM3	1	10	5	5	0.138951
HTRA1	10	15	10	5	0.138972
PTGS1	9	16	5	11	0.13916
AFAP1L1	5	8	5	3	0.139418
S100Z	5	1	0	1	0.139463
ZNF174	16	1	0	1	0.139463
PKDREJ	22	14	5	9	0.139683
OR9Q2	11	1	0	1	0.139844
B3GALT5	21	5	2	3	0.139929
LDHD	16	20	12	8	0.139943
TUBE1	6	23	10	13	0.140044
HMCN1	1	84	38	46	0.140069
APRT	16	11	3	8	0.140127
F2RL1	5	4	0	4	0.14025
SPAG8	9	5	0	5	0.14031
ASIC5	4	5	1	4	0.140442
FNDC5	1	4	0	4	0.140552
SLC7A10	19	30	8	22	0.14056
PACSIN3	11	3	0	3	0.140628
SLC5A5	19	19	10	9	0.140682
IQCF6	3	1	1	0	0.140803
ZFPM1	16	1	1	0	0.140803
CPNE6	14	5	5	0	0.14096
B4GALT2	1	2	0	2	0.14099
SDHAF1	19	2	2	0	0.141103
MGEA5	10	1	1	0	0.14122
TAF1C	16	5	0	5	0.141281
NAPSA	19	8	5	3	0.14137
PRIMPOL	4	5	0	5	0.141531
EEA1	12	2	2	0	0.141551
SLC25A46	5	3	3	0	0.141654
MRPL49	11	3	0	3	0.141827
FBXO25	8	3	3	0	0.142004
ANKFN1	17	6	2	4	0.142033
GINM1	6	8	5	3	0.142042
MTDH	8	2	0	2	0.142058
MSRB2	10	2	0	2	0.142129
PSG6	19	4	3	1	0.142258
CYSRT1	9	1	0	1	0.142267
KRT15	17	18	10	8	0.142288
KLC4	6	5	1	4	0.142333
OR10P1	12	1	0	1	0.142374
LIF	22	1	0	1	0.142374
FRA10AC1	10	3	0	3	0.142433
ATAD1	10	6	0	6	0.142465
C11orf65	11	7	5	2	0.14271
OSBPL7	17	3	3	0	0.14281
IDH2	15	8	3	5	0.142904
CRYGC	2	7	5	2	0.143012
GDAP1L1	20	13	8	5	0.143089
PPHLN1	12	12	1	11	0.143101
UCP2	11	11	7	4	0.143215
ZNF354C	5	2	0	2	0.143372
PRKCI	3	5	0	5	0.143396
CYP51A1	7	5	1	4	0.14344
HIST1H2BE	6	1	1	0	0.143465
EXOSC1	10	1	1	0	0.143465
FAM19A4	3	3	0	3	0.143474
HECTD1	14	6	4	2	0.143561
ACSM5	16	9	1	8	0.14362
CCDC87	11	10	6	4	0.143717
ADAM23	2	2	0	2	0.143867
ZNF226	19	20	5	15	0.143906
KIAA1549L	11	16	9	7	0.144115
C9orf50	9	3	3	0	0.144137
UBE2J2	1	1	1	0	0.14414
LY6G6C	6	2	1	1	0.144304
PRSS50	3	14	3	11	0.144322
ATG10	5	2	2	0	0.144392
FANCG	9	17	2	15	0.144439
GTF2IRD1	7	2	0	2	0.144454
RNF187	1	1	1	0	0.144489
PREP	6	4	0	4	0.144494
GSS	20	22	5	17	0.144505
IGF1R	15	21	9	12	0.144547
RUVBL1	3	1	1	0	0.144597
HIPK3	11	2	0	2	0.144624
DSN1	20	7	4	3	0.144716
HTR1A	5	1	1	0	0.144887
OR4D5	11	1	1	0	0.144887
MPZ	1	2	2	0	0.144955
TMEM5	12	1	0	1	0.144955
BMP6	6	13	3	10	0.144999
CLEC1A	12	4	2	2	0.145076
ITGA1	5	24	13	11	0.145077
HSD17B3	9	7	1	6	0.14526
PAX9	14	2	0	2	0.145269
PRSS55	8	17	4	13	0.145311
ZNF496	1	1	0	1	0.145416
TRAF6	11	4	0	4	0.145437
ASL	7	23	6	17	0.145533
PHF20L1	8	1	0	1	0.145588
ANKRD63	15	1	0	1	0.145588
FGF21	19	1	0	1	0.145865
NEK6	9	1	1	0	0.145975
TCF4	18	2	0	2	0.146022
PWWP2A	5	2	0	2	0.146043
RGS16	1	3	0	3	0.146049
ISCU	12	8	5	3	0.146083
RIMS3	1	3	0	3	0.146156
ZNF480	19	2	0	2	0.146223
SFTA3	14	2	2	0	0.146569
TOMM34	20	3	1	2	0.146581
GTF3A	13	3	1	2	0.146693
CERS5	12	5	1	4	0.146747
ZBTB40	1	5	4	1	0.146895
ZNF101	19	7	2	5	0.146923
TVP23C-CDRT4	17	6	1	5	0.147099
ZBTB21	21	3	1	2	0.147124
AP4M1	7	11	7	4	0.147124
NEURL4	17	7	1	6	0.147151
OR5AU1	14	1	1	0	0.147163
MAGI1	3	1	0	1	0.147166
DENND4A	15	4	3	1	0.147316
NYAP2	2	1	1	0	0.147434
MEX3D	19	1	1	0	0.147434
HEXB	5	17	11	6	0.147587
GPC6	13	3	0	3	0.147617
ANKHD1-EIF4EBP3	5	5	0	5	0.147661
WRN	8	22	4	18	0.147673
PDCD2	6	6	1	5	0.147717
GAS2L1	22	3	0	3	0.147731
GPR176	15	5	1	4	0.147837
ZNF282	7	1	0	1	0.147895
LRRC72	7	4	1	3	0.147928
C16orf92	16	1	1	0	0.147938
CBLN3	14	1	0	1	0.147965
HTR1D	1	9	6	3	0.147991
C12orf42	12	2	0	2	0.148062
AARD	8	1	1	0	0.148172
TBX1	22	11	3	8	0.148288
CLIC1	6	4	3	1	0.148324
GPR52	1	1	0	1	0.148372
JCAD	10	4	3	1	0.14855
CEP152	15	10	1	9	0.148612
LRCH3	3	12	2	10	0.148863
RERE	1	5	1	4	0.148904
IL36G	2	2	0	2	0.148981
KLB	4	8	5	3	0.148993
TPSG1	16	21	5	16	0.149002
POM121L2	6	2	2	0	0.149054
SDHC	1	5	0	5	0.149211
PPFIBP1	12	6	1	5	0.149389
ANKRD18B	9	1	0	1	0.149599
ENO3	17	20	12	8	0.149649
NDUFV3	21	4	3	1	0.149732
ABCC6	16	73	29	44	0.149803
CERCAM	9	46	20	26	0.149934
POFUT1	20	14	7	7	0.150023
TRPV5	7	30	9	21	0.150033
SFXN1	5	4	0	4	0.150079
RETSAT	2	5	0	5	0.150348
FIBIN	11	1	1	0	0.150363
HIST1H2AK	6	3	0	3	0.150367
TMC5	16	10	3	7	0.150461
PRSS23	11	8	0	8	0.150474
DCAF12	9	2	0	2	0.150492
JPH3	16	2	2	0	0.150507
CCDC154	16	12	6	6	0.150566
TBX18	6	4	1	3	0.150678
SLC7A2	8	37	13	24	0.150708
TMEM171	5	2	0	2	0.15079
GIMD1	4	1	0	1	0.150805
GABPA	21	1	0	1	0.150805
KRT1	12	3	0	3	0.150874
AP1S3	2	1	1	0	0.150988
SLC39A7	6	2	2	0	0.151032
RAD54L	1	28	14	14	0.151069
RGS20	8	2	0	2	0.151079
ACSBG1	15	5	2	3	0.151143
ADGB	6	16	3	13	0.151181
CES1	16	6	5	1	0.151306
RNFT1	17	4	2	2	0.151309
C2CD4C	19	6	1	5	0.151319
SLAIN2	4	4	3	1	0.151358
ETFBKMT	12	11	2	9	0.151402
MAMDC4	9	16	4	12	0.151444
UTP14C	13	7	1	6	0.151548
ETFDH	4	24	5	19	0.151593
FLVCR1	1	10	3	7	0.151629
HSPA4L	4	1	0	1	0.151668
CDH19	18	5	1	4	0.151688
HIST1H3I	6	1	0	1	0.151769
TIAM1	21	1	0	1	0.151769
FEZ2	2	9	1	8	0.151985
CREBRF	5	1	1	0	0.152096
ANKRD23	2	13	3	10	0.152526
PAH	12	62	19	43	0.152529
ZCCHC6	9	1	1	0	0.15261
HNRNPM	19	1	1	0	0.152681
SPG20	13	18	9	9	0.152702
KRIT1	7	4	2	2	0.152825
CUBN	10	45	18	27	0.152847
CCDC125	5	5	3	2	0.152945
RPRML	17	1	1	0	0.153135
ERAP2	5	7	1	6	0.153189
CNNM3	2	13	5	8	0.153193
NINL	20	24	7	17	0.153234
IFNL2	19	7	2	5	0.153264
NAALADL1	11	11	6	5	0.153278
SLC14A1	18	22	4	18	0.153287
LEMD3	12	2	0	2	0.153295
MFSD2A	1	4	2	2	0.153307
ARHGEF40	14	8	2	6	0.153321
OR8K3	11	4	0	4	0.153359
STK38	6	4	0	4	0.153374
TOX3	16	1	0	1	0.153441
PDE2A	11	1	1	0	0.153482
ATG14	14	1	1	0	0.153482
BRD4	19	1	1	0	0.153482
NIFK	2	14	2	12	0.15362
HTR1B	6	2	0	2	0.15364
TTC26	7	3	0	3	0.153726
UBXN11	1	9	1	8	0.153774
MDM2	12	1	1	0	0.153843
CHCHD4	3	5	3	2	0.153901
SMYD3	1	9	2	7	0.153926
MROH6	8	3	1	2	0.15398
C21orf59	21	9	1	8	0.154041
C21orf59-TCP10L	21	9	1	8	0.154041
NRDE2	14	6	5	1	0.154052
KRT24	17	14	3	11	0.154111
LDAH	2	2	0	2	0.154189
TSSK3	1	12	1	11	0.154482
CCDC92	12	1	0	1	0.154508
KRT3	12	12	8	4	0.154513
ZPR1	11	11	5	6	0.154549
GCKR	2	9	6	3	0.154642
CEACAM4	19	6	1	5	0.1549
HLA-DPA1	6	6	0	6	0.155039
PKIG	20	1	1	0	0.155044
RGS6	14	2	0	2	0.155465
MRNIP	5	2	0	2	0.155486
SNX21	20	4	2	2	0.155664
SERPINB8	18	14	8	6	0.155772
SLC19A2	1	12	4	8	0.155829
TTLL12	22	5	1	4	0.155843
CNNM1	10	7	1	6	0.156017
IQSEC1	3	13	4	9	0.156159
USP43	17	1	0	1	0.156249
CAPN7	3	15	3	12	0.156271
TNFRSF17	16	2	0	2	0.156302
VAV2	9	16	3	13	0.156336
NPR2	9	6	4	2	0.156393
B3GALT2	1	1	1	0	0.156555
PRKAR2B	7	1	1	0	0.156555
TMEFF2	2	1	0	1	0.156674
HSPB11	1	7	2	5	0.15669
ATP5L	11	3	2	1	0.156753
VGF	7	1	1	0	0.156786
LCE5A	1	1	0	1	0.156855
OARD1	6	3	3	0	0.156882
OR11H12	14	6	0	6	0.15703
OR8B12	11	6	4	2	0.157034
UGGT2	13	29	12	17	0.157047
ZNF670	1	9	0	9	0.157145
LRRC8A	9	1	0	1	0.157223
IRAK3	12	23	13	10	0.157251
DRD3	3	5	4	1	0.157294
LENEP	1	2	0	2	0.15731
CEP192	18	10	3	7	0.157396
TMEM50B	21	3	1	2	0.157422
CYP4F2	19	12	4	8	0.157771
TNFRSF18	1	5	1	4	0.157776
BEST3	12	17	3	14	0.157909
OR4A15	11	3	0	3	0.157981
DNAJB11	3	1	1	0	0.158138
ASPRV1	2	1	0	1	0.158219
ASB5	4	1	0	1	0.158219
ZNF500	16	2	0	2	0.158326
C5orf58	5	4	1	3	0.158412
SCG5	15	5	1	4	0.158417
CALCA	11	2	2	0	0.15843
KCNJ18	17	1	0	1	0.158432
KCNJ12	17	1	0	1	0.158432
SIRPG	20	4	0	4	0.158449
DNASE2B	1	7	4	3	0.158449
ZBTB3	11	2	0	2	0.158488
SRD5A3	4	1	1	0	0.158502
SLC22A9	11	5	4	1	0.158613
SPATA31C1	9	2	2	0	0.158693
PABPN1L	16	8	4	4	0.158727
ARHGAP29	1	2	0	2	0.158874
GDF10	10	5	1	4	0.158963
SULT4A1	22	2	1	1	0.158969
LBR	1	17	3	14	0.159008
CEP126	11	7	1	6	0.159083
PAPD4	5	6	4	2	0.15915
TMEM39B	1	12	2	10	0.15925
CAPN1	11	37	11	26	0.159311
SMC6	2	3	2	1	0.159342
GRM8	7	48	19	29	0.159372
ACSS1	20	4	0	4	0.159408
GON4L	1	2	2	0	0.159491
KCNE4	2	2	2	0	0.15954
CCL15	17	6	1	5	0.15955
BHMT2	5	9	2	7	0.159598
DCHS2	4	50	13	37	0.159603
MRPL58	17	4	1	3	0.159869
AZGP1	7	8	2	6	0.159946
PRSS22	16	4	0	4	0.159983
ACER3	11	1	1	0	0.159988
DMXL2	15	17	4	13	0.159997
DYRK1A	21	2	0	2	0.160145
E2F7	12	6	0	6	0.16019
ACTR1B	2	16	2	14	0.16033
STRIP1	1	8	1	7	0.16033
PDLIM3	4	5	1	4	0.16034
TMPRSS12	12	12	1	11	0.160372
RNF34	12	6	4	2	0.1604
LYSMD3	5	3	1	2	0.160444
PDHB	3	1	0	1	0.160449
C19orf54	19	13	4	9	0.160476
RNF121	11	5	0	5	0.160493
CEP97	3	6	1	5	0.160523
NCEH1	3	5	1	4	0.160562
COG5	7	18	3	15	0.160822
RNF39	6	6	4	2	0.16084
GJD4	10	7	1	6	0.160914
MYLIP	6	1	0	1	0.160942
AUNIP	1	5	3	2	0.160961
SWSAP1	19	3	0	3	0.161029
MUC12	7	2	0	2	0.161042
RGMB	5	13	6	7	0.161183
FCER1A	1	1	0	1	0.161229
ZC3H12C	11	1	1	0	0.161229
WWC2	4	4	3	1	0.16124
RNF217	6	5	3	2	0.161264
CEP85L	6	8	1	7	0.161357
SCD5	4	3	3	0	0.16138
NARS2	11	20	6	14	0.161381
LRRC66	4	10	6	4	0.161434
MACROD1	11	3	0	3	0.161461
DYRK2	12	7	2	5	0.161513
PCDH15	10	31	15	16	0.161526
EMB	5	6	1	5	0.161624
ZNF732	4	2	1	1	0.161671
ZNF439	19	3	0	3	0.161809
CADPS	3	11	6	5	0.161886
HEPACAM2	7	5	1	4	0.161905
IQCF3	3	4	3	1	0.161942
SAMD8	10	4	3	1	0.162038
IRAK2	3	39	10	29	0.162164
ARPP21	3	4	0	4	0.162217
G3BP1	5	2	2	0	0.162266
RIOK3	18	5	3	2	0.162336
ISY1-RAB43	3	1	1	0	0.162343
ISY1	3	1	1	0	0.162343
MCM9	6	10	5	5	0.162348
PDE5A	4	19	2	17	0.162349
DSTN	20	1	0	1	0.162367
CIB4	2	3	0	3	0.162407
APLP1	19	7	1	6	0.162441
RRP12	10	15	3	12	0.162464
TRPC6	11	10	2	8	0.162496
TMEM67	8	25	9	16	0.162561
OSBPL9	1	2	0	2	0.16258
RPL15	3	6	0	6	0.162594
SLC7A11	4	7	5	2	0.162619
CSRP1	1	6	2	4	0.162631
GPR137C	14	1	1	0	0.162652
TGFB1	19	2	0	2	0.162836
DNAH3	16	73	20	53	0.162923
PRTG	15	17	5	12	0.163098
GIMAP7	7	1	0	1	0.163105
GCAT	22	41	11	30	0.163145
CDH16	16	10	3	7	0.163188
MROH5	8	3	2	1	0.163205
FSIP2	2	36	16	20	0.163211
SCARB2	4	10	6	4	0.16324
FASTKD1	2	5	3	2	0.163307
CCDC70	13	3	0	3	0.163364
TRMT11	6	14	7	7	0.163406
ASB18	2	1	0	1	0.163531
CNDP1	18	11	2	9	0.163549
SPTY2D1	11	2	1	1	0.163564
FAM193A	4	1	1	0	0.163591
CARD11	7	1	1	0	0.163638
WEE1	11	1	1	0	0.163638
ZNHIT3	17	2	0	2	0.163644
CNNM4	2	8	3	5	0.163774
RNF167	17	8	1	7	0.163802
TRAPPC2L	16	5	3	2	0.163855
NOC2L	1	7	1	6	0.16386
BBS2	16	20	8	12	0.163906
VPS37C	11	5	1	4	0.163927
GABPB2	1	4	4	0	0.16398
ODF3B	22	2	0	2	0.16402
ENTPD4	8	4	4	0	0.164081
LRRC7	1	1	0	1	0.164174
DAB2	5	2	0	2	0.164227
ROS1	6	32	13	19	0.164358
CA10	17	4	3	1	0.164426
SLC17A7	19	2	0	2	0.164469
PLEKHG3	14	12	2	10	0.164475
HOXA10	7	5	0	5	0.164489
CCNI2	5	14	7	7	0.164579
GABRR1	6	25	11	14	0.164584
HIPK4	19	1	0	1	0.164591
CHN1	2	3	2	1	0.164678
NR1I2	3	13	7	6	0.164707
TMEM184A	7	13	8	5	0.16497
LRRC47	1	1	1	0	0.16506
ARRDC2	19	8	2	6	0.165067
ANAPC4	4	4	2	2	0.165116
DACT1	14	9	5	4	0.165135
CYB5R2	11	12	8	4	0.165148
MAP2K5	15	1	1	0	0.165242
RP1	8	17	10	7	0.165326
EIF4E1B	5	5	4	1	0.165375
UGT2B15	4	6	1	5	0.165402
MICU2	13	8	1	7	0.165403
PLEKHS1	10	3	1	2	0.165453
PPFIA4	1	7	4	3	0.165533
C1orf131	1	11	3	8	0.165578
FHL2	2	8	2	6	0.16559
GRM1	6	7	2	5	0.16561
OTUD6B	8	6	1	5	0.165637
CAPN10	2	13	2	11	0.16564
WNT9B	17	19	7	12	0.165854
PIGY	4	1	0	1	0.16586
DNAJC2	7	1	0	1	0.16586
ITGA4	2	11	3	8	0.165876
PIDD1	11	11	3	8	0.165882
TMEM92	17	1	0	1	0.165921
KIF3C	2	6	2	4	0.165931
SHROOM3	4	4	2	2	0.16601
GPRC5D	12	9	5	4	0.166031
PPM1M	3	4	2	2	0.166041
CLIC6	21	6	2	4	0.166094
XPO7	8	4	2	2	0.166121
ZNF318	6	2	0	2	0.166127
VAMP1	12	1	0	1	0.166159
SAP25	7	6	1	5	0.166205
PARL	3	16	9	7	0.166281
AFF1	4	5	4	1	0.166362
NREP	5	2	0	2	0.166441
PLEKHH2	2	20	12	8	0.166443
LRIT2	10	8	2	6	0.166591
FAM210A	18	4	0	4	0.166646
NODAL	10	7	1	6	0.166705
NDUFS8	11	5	3	2	0.166749
SLC2A13	12	8	6	2	0.166753
GIT2	12	5	1	4	0.166775
TTC1	5	2	1	1	0.166912
DDX60L	4	11	6	5	0.166936
TANGO2	22	3	1	2	0.166956
TTC17	11	4	1	3	0.166974
HUS1	7	4	3	1	0.167094
CPNE8	12	2	0	2	0.167222
TMEM201	1	8	4	4	0.167264
TOM1L1	17	5	0	5	0.167303
GALNT12	9	12	2	10	0.167441
CIART	1	1	0	1	0.167485
KCTD15	19	1	0	1	0.167485
KIAA1551	12	2	2	0	0.167513
INSR	19	10	2	8	0.167539
ST3GAL5	2	1	0	1	0.167561
PRR11	17	1	0	1	0.167561
HOXB1	17	4	4	0	0.1676
AEBP1	7	25	9	16	0.167634
AMH	19	8	4	4	0.167777
UBR3	2	3	3	0	0.167788
SEC61A2	10	4	1	3	0.167882
CABLES1	18	2	1	1	0.16801
MYOM1	18	35	8	27	0.168018
SNX13	7	2	2	0	0.168039
PLEKHA7	11	6	4	2	0.168131
CHRNA3	15	27	12	15	0.168142
GMPPA	2	5	1	4	0.168191
ZSCAN10	16	3	2	1	0.168208
SIKE1	1	3	3	0	0.16831
TRMT10B	9	4	3	1	0.168384
TXNDC15	5	1	1	0	0.168406
MBTD1	17	1	1	0	0.168406
OGG1	3	5	1	4	0.168469
TRPA1	8	10	5	5	0.168509
DLD	7	6	4	2	0.168822
TMEM131	2	6	5	1	0.168892
VPS4B	18	6	5	1	0.169045
YIPF3	6	3	3	0	0.169058
GGT5	22	3	1	2	0.169162
SH3RF2	5	14	6	8	0.169205
LTB4R	14	1	0	1	0.169208
EPHB2	1	2	0	2	0.169216
LRRC8E	19	10	2	8	0.169253
CHSY3	5	4	0	4	0.169298
ETHE1	19	4	3	1	0.169402
MIER1	1	1	1	0	0.169535
PRR23B	3	1	1	0	0.169535
PDGFRA	4	6	1	5	0.16957
NEPRO	3	12	6	6	0.169685
KDM6B	17	2	0	2	0.169688
RCHY1	4	6	1	5	0.169694
ZNF251	8	11	7	4	0.16973
P2RX3	11	10	5	5	0.16986
GLOD4	17	7	1	6	0.169922
FAM133B	7	1	0	1	0.169964
ARMC1	8	1	0	1	0.169964
IQGAP3	1	25	10	15	0.170054
KRTAP3-2	17	2	2	0	0.170259
EPRS	1	22	9	13	0.170264
NAA16	13	14	2	12	0.170386
FCRLB	1	4	1	3	0.170567
GSR	8	5	3	2	0.170776
ZNF221	19	6	2	4	0.171039
LMX1B	9	4	0	4	0.171076
SH3BP2	4	5	1	4	0.171102
FBL	19	3	0	3	0.171175
E2F6	2	11	6	5	0.171277
DDX19A	16	4	4	0	0.171291
BTBD17	17	3	0	3	0.171396
OR6C76	12	5	1	4	0.171404
MRPS17	7	2	0	2	0.171422
SF3B5	6	1	1	0	0.171439
OR4C15	11	1	1	0	0.171439
FAM111A	11	2	0	2	0.171465
TMEM204	16	1	0	1	0.171474
UBL3	13	2	0	2	0.17155
BBS12	4	4	1	3	0.171584
MYO18B	22	59	19	40	0.171633
LCORL	4	1	0	1	0.171902
ARHGEF12	11	1	0	1	0.171902
PTPRR	12	1	0	1	0.172102
SOCS1	16	1	0	1	0.172102
ATP11A	13	37	11	26	0.17217
REP15	12	8	2	6	0.172194
SYNRG	17	1	0	1	0.172236
ITM2C	2	2	0	2	0.172266
MKL2	16	1	1	0	0.172347
KRT79	12	14	8	6	0.172398
ZNF846	19	27	10	17	0.17243
PCTP	17	2	0	2	0.172478
GTF2H4	6	9	2	7	0.172496
FMO1	1	18	8	10	0.172534
MGAT1	5	12	7	5	0.172577
FCRL3	1	3	1	2	0.172643
PLD1	3	13	6	7	0.172684
PPP1R3A	7	8	1	7	0.172707
BCL9	1	3	0	3	0.172732
OGDH	7	7	4	3	0.172812
TRIP4	15	9	4	5	0.172852
UNC5A	5	1	0	1	0.173078
TMEM130	7	1	0	1	0.173078
ARL5A	2	10	7	3	0.173145
CHRNA9	4	41	11	30	0.173204
SLC22A4	5	21	4	17	0.173312
FAM206A	9	4	0	4	0.173386
ACTRT3	3	3	3	0	0.173405
TST	22	7	1	6	0.173435
USP35	11	5	0	5	0.173463
FBXO9	6	3	3	0	0.17368
ILK	11	11	7	4	0.173772
ETFB	19	18	5	13	0.17379
SCN2A	2	24	4	20	0.173889
ZMAT5	22	4	0	4	0.173923
CDH13	16	5	3	2	0.174203
TPPP3	16	3	0	3	0.174212
DIABLO	12	14	4	10	0.174214
GOLM1	9	2	0	2	0.174294
IL17RE	3	4	2	2	0.174341
C14orf39	14	7	3	4	0.174348
SLFN5	17	18	7	11	0.174388
VN1R1	19	2	2	0	0.174391
CLSTN2	3	9	2	7	0.17481
ATP6V0A2	12	21	10	11	0.175016
CHRNE	17	7	4	3	0.17506
FAM69B	9	3	0	3	0.175302
ASNA1	19	2	2	0	0.175745
ITGB1BP1	2	1	0	1	0.175878
SDK1	7	32	6	26	0.175879
TTC14	3	3	0	3	0.175919
NCOR2	12	4	1	3	0.176098
CDH24	14	9	2	7	0.176141
CROT	7	33	10	23	0.176341
SF3B4	1	1	0	1	0.176355
SLC1A7	1	21	6	15	0.176434
NEFM	8	25	12	13	0.176434
KDM4D	11	1	0	1	0.176486
MACROD2	20	3	3	0	0.176497
CEP19	3	3	3	0	0.176509
SLC6A15	12	19	9	10	0.176749
DLG1	3	22	6	16	0.176805
OR6P1	1	7	3	4	0.1769
ZBTB8OS	1	2	0	2	0.177114
MBOAT4	8	13	2	11	0.177156
HCLS1	3	5	0	5	0.177294
DCXR	17	4	3	1	0.177319
SLFN12	17	3	2	1	0.177654
MYO9B	19	25	5	20	0.177706
WDR17	4	25	11	14	0.177725
TEAD1	11	1	1	0	0.177772
C1QL1	17	1	1	0	0.177772
KIAA1109	4	11	2	9	0.177829
GPR156	3	9	1	8	0.177834
PCDHB6	5	6	4	2	0.177852
TCN2	22	2	1	1	0.177916
USP49	6	1	1	0	0.177987
GPR107	9	2	0	2	0.178095
ADIPOR1	1	3	0	3	0.178169
FOXJ1	17	9	5	4	0.178187
ZNF468	19	2	0	2	0.178194
CFI	4	7	2	5	0.178343
PLBD2	12	5	1	4	0.178346
LHX4	1	16	3	13	0.178375
SDF2	17	3	0	3	0.178388
GUCY1A2	11	6	1	5	0.17845
SNRNP27	2	1	0	1	0.178606
ELMO1	7	1	0	1	0.178661
TXNDC11	16	3	2	1	0.178828
SETX	9	11	5	6	0.178929
ACTR5	20	46	16	30	0.178969
ERICH6	3	13	6	7	0.179035
TRIT1	1	4	3	1	0.179144
NLRP2	19	4	3	1	0.179272
MKRN3	15	2	0	2	0.179384
FZR1	19	1	1	0	0.179415
FGFR1	8	10	4	6	0.17952
UCP3	11	30	8	22	0.1796
FBXL12	19	1	0	1	0.179648
NMI	2	3	2	1	0.179765
SLC1A5	19	10	5	5	0.179861
ITGAM	16	3	0	3	0.17993
GEMIN7	19	4	0	4	0.179997
LOC100130357	6	3	2	1	0.180018
METAP2	12	6	4	2	0.180027
FTCD-AS1	21	3	2	1	0.180231
SFRP2	4	1	0	1	0.180248
CACNB3	12	6	1	5	0.18045
RFC2	7	7	1	6	0.180465
DDX60	4	8	2	6	0.18054
PRELID2	5	9	2	7	0.180542
CPXM2	10	50	16	34	0.180584
IKBKB	8	2	2	0	0.180715
SLC52A2	8	5	0	5	0.180735
DLX2	2	2	2	0	0.180771
CCR2	3	2	2	0	0.180798
TOP3A	17	5	2	3	0.180889
FAP	2	13	5	8	0.181025
LRRC24	8	5	1	4	0.181182
CHRM3	1	3	1	2	0.181191
DEFB127	20	4	0	4	0.181197
SPG7	16	56	26	30	0.181218
PWP2	21	6	2	4	0.181355
PODXL	7	3	2	1	0.181432
SCIN	7	16	7	9	0.181447
TNIP3	4	1	0	1	0.181506
CORT	1	1	0	1	0.181511
FOXL2	3	1	0	1	0.181538
DDAH2	6	1	0	1	0.181538
SV2C	5	10	2	8	0.181578
MMAB	12	3	0	3	0.181588
RAB19	7	23	5	18	0.181672
ZNF90	19	3	0	3	0.181729
CAPN9	1	38	14	24	0.181748
CCDC8	19	6	3	3	0.181805
GAPVD1	9	13	6	7	0.181838
OPTC	1	2	0	2	0.181932
NADK	1	6	3	3	0.182035
WBP2	17	2	2	0	0.182062
INPP5F	10	7	4	3	0.182086
CARS2	13	23	6	17	0.182127
EAPP	14	7	4	3	0.182176
LPAR2	19	4	3	1	0.182252
NT5DC1	6	2	0	2	0.182392
CAPZA1	1	1	1	0	0.182447
KPNB1	17	1	1	0	0.182447
AGTPBP1	9	2	0	2	0.182456
POTEF	2	2	0	2	0.182466
KIAA0232	4	3	0	3	0.182673
NRCAM	7	7	4	3	0.182762
OR6S1	14	1	0	1	0.182864
CCDC177	14	3	2	1	0.182872
CHML	1	8	1	7	0.183004
KCNMB2	3	1	0	1	0.183215
ESYT3	3	20	10	10	0.183236
C20orf96	20	1	0	1	0.183248
PGM2L1	11	4	1	3	0.183297
KDELR2	7	8	3	5	0.183306
T	6	11	7	4	0.183372
NAA30	14	1	0	1	0.18345
SPATA5L1	15	12	5	7	0.183477
CHST8	19	9	1	8	0.18351
NCOA6	20	1	1	0	0.183583
CYP11B1	8	5	1	4	0.183587
TTYH2	17	8	3	5	0.183644
GATD1	11	9	2	7	0.183837
MRPL39	21	2	0	2	0.183942
KCTD7	7	1	0	1	0.183984
CTNNA1	5	1	0	1	0.184105
GLTPD2	17	1	0	1	0.184105
BTN1A1	6	2	0	2	0.184145
MTERF1	7	3	2	1	0.184368
MMP7	11	4	1	3	0.18454
COL1A2	7	50	14	36	0.184562
WDR37	10	2	1	1	0.184807
NPR1	1	12	3	9	0.184849
FAM135A	6	9	1	8	0.184932
RNF222	17	2	0	2	0.184946
ZNF429	19	6	1	5	0.185155
ANXA10	4	12	7	5	0.185193
CLEC18B	16	4	1	3	0.185361
GPATCH3	1	4	0	4	0.18539
RABL2A	2	6	1	5	0.185449
RANBP9	6	3	1	2	0.185528
C1QTNF12	1	3	2	1	0.185627
C9	5	12	5	7	0.185759
CBR1	21	5	1	4	0.18576
LOC100506388	17	3	0	3	0.185772
SYNE3	14	3	2	1	0.185796
ADAM28	8	22	6	16	0.185832
SCN5A	3	51	21	30	0.185836
SEPT1	16	5	1	4	0.186036
PAG1	8	2	0	2	0.186071
SNRPA1	15	2	2	0	0.186094
TMEM86A	11	1	0	1	0.186109
AHRR	5	15	3	12	0.186186
LAMB3	1	14	5	9	0.186321
FAM111B	11	3	0	3	0.186335
ASB6	9	2	2	0	0.18636
NEK1	4	7	2	5	0.186557
FSD1L	9	2	0	2	0.186573
BCS1L	2	15	7	8	0.186598
PMM2	16	23	7	16	0.186703
ACADS	12	17	8	9	0.186711
CLIP1	12	2	0	2	0.186814
GOLIM4	3	2	0	2	0.186874
SERPINC1	1	25	11	14	0.187048
NXPE3	3	6	2	4	0.187102
DMKN	19	4	2	2	0.187173
SLC44A3	1	10	3	7	0.187182
C1QTNF6	22	2	0	2	0.187304
SPHKAP	2	1	1	0	0.187331
CAMKK1	17	1	1	0	0.187331
GPR150	5	2	0	2	0.187562
C7orf69	7	2	2	0	0.187804
SAA2-SAA4	11	6	1	5	0.188034
RAB20	13	4	1	3	0.188311
OCLN	5	4	0	4	0.188403
FAM114A2	5	8	4	4	0.188451
RPAP2	1	4	1	3	0.188561
SLC34A3	9	10	4	6	0.188588
SUCLG1	2	19	9	10	0.188742
RTKN	2	2	0	2	0.188952
GALNT15	3	13	6	7	0.188999
ITGB2	21	10	2	8	0.189052
ZNF878	19	12	8	4	0.189079
ZG16	16	3	0	3	0.189147
ING1	13	1	1	0	0.189202
SLC2A7	1	34	15	19	0.189236
TBPL1	6	3	1	2	0.189334
CLDND1	3	4	1	3	0.189405
MORC2	22	2	0	2	0.189469
PRKCA	17	5	2	3	0.189602
HEATR6	17	25	8	17	0.189673
CDCA2	8	5	3	2	0.189703
SIMC1	5	4	3	1	0.189707
WNT8A	5	10	4	6	0.189727
OR56A5	11	1	0	1	0.18978
KRTAP12-1	21	1	0	1	0.18978
TSEN54	17	12	5	7	0.189815
SNX32	11	4	0	4	0.189844
LGI1	10	10	0	10	0.189875
TMPRSS13	11	5	3	2	0.189884
TECPR1	7	12	3	9	0.189979
NEUROD4	12	8	5	3	0.190058
RANBP3	19	1	0	1	0.190106
HIP1R	12	6	3	3	0.19011
CHTF18	16	7	3	4	0.19033
CRYBA2	2	9	3	6	0.190363
TRAK1	3	7	5	2	0.190457
OR4D11	11	7	0	7	0.190614
CPN1	10	15	3	12	0.1907
PACS2	14	1	1	0	0.1907
DYRK1B	19	1	1	0	0.1907
IKBKE	1	3	2	1	0.190746
TMEM37	2	2	0	2	0.19079
TIPARP	3	3	2	1	0.190837
ZNF25	10	3	3	0	0.190922
COMMD1	2	1	0	1	0.191066
LOC100507507	7	1	0	1	0.191066
C1QTNF3	5	16	7	9	0.191236
FAM26D	6	2	2	0	0.191408
ZNF416	19	1	0	1	0.191507
FANCM	14	22	4	18	0.191584
SNAI3	16	2	0	2	0.191609
SLC10A5	8	19	10	9	0.191682
TSHZ2	20	2	0	2	0.191705
RAD51C	17	8	4	4	0.191839
SLAMF9	1	1	0	1	0.191882
BUD13	11	17	8	9	0.192027
RNF180	5	7	5	2	0.192041
OTUD4	4	3	0	3	0.192053
NDUFAF8	17	2	1	1	0.192053
ESRRG	1	14	3	11	0.192054
ERBB3	12	17	5	12	0.192058
UGT2A3	4	3	1	2	0.192161
CHD8	14	15	9	6	0.192206
SLC25A44	1	11	7	4	0.192219
RECQL4	8	5	1	4	0.192293
DEFB133	6	1	1	0	0.192314
METTL6	3	3	2	1	0.19238
STAC2	17	9	5	4	0.192732
CLDN25	11	10	3	7	0.19284
VSTM2B	19	6	1	5	0.192904
SPATC1L	21	2	0	2	0.193058
FER1L6	8	75	26	49	0.193072
IARS2	1	6	0	6	0.193176
KCNJ14	19	8	2	6	0.193219
XYLT1	16	9	6	3	0.19325
IL19	1	1	0	1	0.193279
FEN1	11	2	0	2	0.19335
EIF2D	1	3	0	3	0.193453
HSF5	17	2	2	0	0.193454
KCNK17	6	1	0	1	0.193616
OR10G8	11	1	0	1	0.193616
LILRB3	19	1	0	1	0.193616
DGAT1	8	7	1	6	0.193878
CLEC4M	19	1	1	0	0.19391
GLI3	7	5	4	1	0.194059
VPS28	8	4	3	1	0.194124
DAZAP2	12	2	1	1	0.194206
PRPH	12	3	3	0	0.194234
C21orf58	21	3	1	2	0.194354
UBE2C	20	2	0	2	0.194383
ABCC8	11	52	26	26	0.194407
SH3GL1	19	4	3	1	0.194412
TIA1	2	5	2	3	0.194449
LYVE1	11	3	0	3	0.194532
MARC1	1	2	0	2	0.194555
PEX7	6	7	4	3	0.194576
S100A6	1	1	1	0	0.194583
NHP2	5	9	2	7	0.194617
CDAN1	15	34	10	24	0.194625
LSAMP	3	1	0	1	0.194635
ATPAF2	17	21	8	13	0.194651
CSAD	12	11	3	8	0.194653
DMC1	22	5	1	4	0.194768
CA1	8	5	3	2	0.194774
NBN	8	8	3	5	0.194784
SLC20A1	2	13	2	11	0.194969
PPP1R16A	8	1	0	1	0.195053
TNFAIP2	14	2	0	2	0.195241
DNAH1	3	43	18	25	0.195287
FGF22	19	3	2	1	0.195343
FKTN	9	10	2	8	0.195392
DECR2	16	9	5	4	0.195415
SERPINB11	18	1	1	0	0.195678
ANXA3	4	9	5	4	0.195709
MAPK1	22	2	2	0	0.195964
CAV3	3	7	4	3	0.196014
JMJD8	16	7	5	2	0.196153
EMC1	1	14	3	11	0.19618
TRHR	8	7	2	5	0.19625
C5orf24	5	2	2	0	0.196336
RNASE7	14	4	0	4	0.196355
EIF2B5	3	18	8	10	0.19643
KCNE1	21	5	3	2	0.19645
KCNE1B	21	5	3	2	0.19645
C19orf68	19	1	0	1	0.196485
IL11RA	9	7	4	3	0.196563
PRSS57	19	6	3	3	0.196573
SPATA8	15	1	0	1	0.1967
CPS1	2	43	17	26	0.196747
DYRK4	12	8	5	3	0.196763
LEO1	15	3	3	0	0.196765
ANKRD34C	15	2	2	0	0.196784
GFI1B	9	9	4	5	0.196834
TMEM177	2	16	7	9	0.196846
GPR17	2	13	1	12	0.196885
KCNMA1	10	7	1	6	0.197013
TNK2	3	13	5	8	0.197053
KITLG	12	2	0	2	0.197074
KIAA1257	3	16	3	13	0.197336
ZNF451	6	5	1	4	0.197396
TSPAN18	11	20	10	10	0.19743
ZNF585A	19	3	2	1	0.197514
KLHL5	4	12	1	11	0.197613
TNK1	17	11	9	2	0.197642
CCDC57	17	7	1	6	0.19768
HIKESHI	11	1	0	1	0.197778
AP1G2	14	32	14	18	0.197789
F13A1	6	9	0	9	0.197812
ZNF350	19	5	1	4	0.197877
NEB	2	50	24	26	0.197889
RICTOR	5	8	2	6	0.19791
FCGR2A	1	1	0	1	0.197958
IFT46	11	2	0	2	0.19811
SEC14L4	22	19	3	16	0.198202
WDR54	2	6	3	3	0.198358
NEK5	13	13	7	6	0.198367
FANCA	16	31	13	18	0.198473
PTPN4	2	11	7	4	0.198636
ARAP3	5	6	4	2	0.198699
DNAJB7	22	8	5	3	0.198776
UBE4B	1	6	2	4	0.198878
LOC105377372	4	1	1	0	0.199038
APOC3	11	1	1	0	0.199038
BACH1	21	20	10	10	0.199104
CD74	5	3	0	3	0.199141
NPHP3	3	26	13	13	0.199195
ADGRL2	1	17	10	7	0.199345
OR4C12	11	5	4	1	0.199355
MRPL40	22	5	4	1	0.199669
TAGLN3	3	6	4	2	0.199676
MAPK12	22	17	3	14	0.199719
LRRC45	17	3	3	0	0.199764
OR2T1	1	2	0	2	0.199777
DIS3	13	16	8	8	0.199844
SCGB3A1	5	1	0	1	0.19988
CDKL4	2	5	3	2	0.200064
MCF2L2	3	15	3	12	0.200069
FGD6	12	4	0	4	0.2001
EFTUD2	17	6	4	2	0.200162
CASS4	20	4	0	4	0.200235
SLC5A7	2	2	2	0	0.200355
SOWAHB	4	2	0	2	0.200452
GSC	14	4	0	4	0.200693
LOC339862	3	2	2	0	0.200778
SOAT2	12	15	3	12	0.200816
SIGLEC11	19	4	3	1	0.200901
TMEM87A	15	2	0	2	0.201008
IL7R	5	9	3	6	0.201105
DUT	15	4	2	2	0.201115
LPIN3	20	16	4	12	0.201156
LCP2	5	5	3	2	0.201241
POLR3G	5	2	2	0	0.2014
SLC6A4	17	4	2	2	0.20142
PAQR8	6	11	3	8	0.201513
CBY3	5	3	0	3	0.201536
TMIGD1	17	2	0	2	0.201805
KLHL12	1	9	5	4	0.20185
EXD3	9	14	8	6	0.201908
MBNL1	3	3	2	1	0.202026
NDUFAF2	5	1	0	1	0.202134
CCNJL	5	2	0	2	0.202149
ZNF652	17	5	3	2	0.202239
RBFA	18	6	3	3	0.202269
HSPA4	5	10	7	3	0.20235
RIPOR1	16	5	4	1	0.202442
WDR18	19	8	1	7	0.202587
RAB34	17	2	0	2	0.202619
CEP350	1	5	2	3	0.202956
GJC3	7	16	2	14	0.20298
RAP2A	13	1	1	0	0.203071
RUFY2	10	5	2	3	0.203192
CALCRL	2	2	0	2	0.203213
RIMS2	8	17	8	9	0.203288
CAGE1	6	8	2	6	0.20345
FAM212B	1	2	0	2	0.203484
DIRC2	3	5	0	5	0.203492
PLPBP	8	3	0	3	0.203562
CROCC	1	16	4	12	0.203599
C6orf118	6	1	0	1	0.20381
ICAM1	19	3	0	3	0.20382
FBXO40	3	19	5	14	0.203837
LETM2	8	12	4	8	0.203911
SLC5A3	21	7	2	5	0.204045
PCDHB16	5	23	9	14	0.204047
OGFOD1	16	9	6	3	0.204217
DYNC1I2	2	5	1	4	0.204258
NAV2	11	15	2	13	0.204286
SREBF2	22	4	1	3	0.20435
MEIS1	2	1	1	0	0.204379
EHD4	15	40	15	25	0.204381
KLHL17	1	23	12	11	0.204543
C5orf66	5	2	0	2	0.204555
KCTD3	1	5	3	2	0.204601
SERPINE2	2	1	0	1	0.204705
WHAMM	15	5	1	4	0.204793
CFDP1	16	1	1	0	0.204846
PPP2R3C	14	8	0	8	0.20495
ACOX2	3	16	9	7	0.205024
TMEM121	14	1	0	1	0.205027
HOOK2	19	8	4	4	0.205062
ANP32E	1	2	0	2	0.205156
RARA	17	2	1	1	0.205405
SEMA6A	5	1	1	0	0.205421
KIF20B	10	33	17	16	0.205436
FZD9	7	9	5	4	0.205618
PPP2R2D	10	1	1	0	0.205625
CTNNBL1	20	1	0	1	0.205794
SPACA3	17	7	4	3	0.206061
SLC12A8	3	36	13	23	0.206078
GPR85	7	2	2	0	0.206126
KSR2	12	20	6	14	0.206144
CD3D	11	2	1	1	0.206196
ARHGAP27	17	2	0	2	0.206237
IDH3B	20	5	3	2	0.206245
FAM186A	12	13	1	12	0.206261
RALGAPB	20	14	8	6	0.20635
TRPV4	12	23	6	17	0.20641
SLC45A3	1	11	1	10	0.206468
ITLN1	1	3	0	3	0.206491
PAMR1	11	32	8	24	0.206555
APBA1	9	2	0	2	0.206582
CENPX	17	1	0	1	0.206588
DENND6B	22	10	1	9	0.2066
RAPGEF5	7	3	1	2	0.206627
DZANK1	20	7	2	5	0.206707
NT5E	6	5	3	2	0.206713
FAM8A1	6	3	2	1	0.206868
DMBX1	1	17	9	8	0.206966
PQLC2	1	4	3	1	0.207047
ISYNA1	19	12	3	9	0.207056
CTR9	11	3	0	3	0.207121
GBX1	7	5	1	4	0.207216
PRLR	5	8	5	3	0.207228
CYP27C1	2	6	3	3	0.207309
YAE1D1	7	10	3	7	0.207459
PSIP1	9	3	0	3	0.207548
HAAO	2	13	3	10	0.207702
NECAB2	16	7	5	2	0.207807
NLRP5	19	5	1	4	0.20787
SPINK13	5	1	0	1	0.207879
ZNF830	17	1	0	1	0.207879
ROBO3	11	17	7	10	0.207933
EEFSEC	3	9	3	6	0.208
MDM1	12	15	6	9	0.2082
DENND2A	7	8	5	3	0.20823
ELP2	18	12	5	7	0.208259
MYO1G	7	19	4	15	0.208261
ZC3H8	2	3	0	3	0.208305
MRPL23	11	5	4	1	0.208368
ZNF385D	3	1	1	0	0.208424
OR52L1	11	1	1	0	0.208424
ZBTB24	6	6	0	6	0.208484
C2orf80	2	4	0	4	0.208572
B4GALT6	18	2	0	2	0.208696
SLC5A9	1	32	17	15	0.208787
C7orf55-LUC7L2	7	2	2	0	0.208816
FMC1	7	2	2	0	0.208816
SPATA2	20	3	0	3	0.208856
GATA5	20	2	1	1	0.208875
NMNAT2	1	9	5	4	0.208903
ADAMTS16	5	19	9	10	0.208926
FREM1	9	22	7	15	0.208987
APH1B	15	9	6	3	0.209077
IGHMBP2	11	29	5	24	0.209113
EIF3E	8	3	2	1	0.209284
GNPTG	16	13	3	10	0.209286
SPINT2	19	2	0	2	0.209318
IL18	11	1	0	1	0.209346
PMF1	1	1	0	1	0.209441
PMF1-BGLAP	1	1	0	1	0.209441
SWT1	1	7	4	3	0.209453
FLVCR2	14	7	4	3	0.209562
NUP107	12	19	3	16	0.209765
TBC1D31	8	18	6	12	0.209807
PDGFD	11	15	8	7	0.209919
B3GNT9	16	4	0	4	0.209937
TEX264	3	1	0	1	0.209985
DUSP12	1	2	2	0	0.209992
METTL23	17	5	3	2	0.21004
WRAP53	17	8	4	4	0.210065
SGSH	17	18	4	14	0.210322
CORO1A	16	2	0	2	0.210374
KRT4	12	35	11	24	0.210479
CORO7-PAM16	16	18	10	8	0.210563
REG1A	2	2	0	2	0.210566
HHLA2	3	9	2	7	0.210573
RIPPLY2	6	1	1	0	0.210588
CWC25	17	6	1	5	0.210664
SH3TC2	5	26	15	11	0.210666
ELL3	15	5	3	2	0.210741
MAN2A2	15	44	22	22	0.21077
WDR60	7	6	3	3	0.210792
HIST1H2BJ	6	4	1	3	0.210957
TSPAN15	10	11	1	10	0.210984
ATG101	12	1	1	0	0.211175
TAGAP	6	5	3	2	0.211239
SLC25A15	13	7	0	7	0.211258
DYTN	2	9	4	5	0.211348
ACP7	19	19	9	10	0.211392
FGF23	12	9	6	3	0.211417
PRDM6	5	10	4	6	0.211436
HTR4	5	10	4	6	0.211678
IGSF10	3	89	37	52	0.211681
TCP1	6	15	2	13	0.211685
TBC1D4	13	18	5	13	0.211699
PKD1	16	59	23	36	0.211807
HYAL4	7	3	3	0	0.211871
SERPINA10	14	11	5	6	0.21191
F2	11	6	4	2	0.211921
MAS1L	6	5	0	5	0.211946
XYLT2	17	9	3	6	0.212042
SRRM4	12	2	0	2	0.212197
HAS3	16	6	2	4	0.212334
CD81	11	2	2	0	0.212537
HOXB5	17	1	0	1	0.212593
PECR	2	3	0	3	0.212614
CACNA1I	22	27	9	18	0.212653
CIT	12	13	2	11	0.21267
BBS10	12	10	5	5	0.212726
LRIF1	1	2	2	0	0.212823
ABCC9	12	21	10	11	0.212846
MYL3	3	4	2	2	0.21297
TSEN2	3	3	1	2	0.213184
DYNC2LI1	2	12	6	6	0.213239
WIPF3	7	8	2	6	0.213508
TMEM144	4	4	0	4	0.213523
CYB561	17	4	4	0	0.213683
PTOV1	19	6	0	6	0.213707
NAT10	11	18	6	12	0.213743
CCT6B	17	24	14	10	0.213816
ZYG11B	1	3	3	0	0.214039
ANKH	5	13	6	7	0.214103
C11orf63	11	3	3	0	0.214152
CLEC2A	12	3	1	2	0.214154
RPS27L	15	2	0	2	0.214254
ATP6V1C2	2	5	2	3	0.214367
ZUFSP	6	6	1	5	0.214424
ZNF107	7	18	7	11	0.21446
GBA	1	28	8	20	0.214687
PGD	1	9	4	5	0.214738
MS4A18	11	2	2	0	0.214928
MDH2	7	15	3	12	0.214943
MRI1	19	8	5	3	0.215011
GOLGB1	3	6	0	6	0.215119
GLYATL1	11	7	2	5	0.215231
C12orf66	12	3	3	0	0.215397
UPF3A	13	2	0	2	0.215455
GRTP1	13	2	0	2	0.215548
HAO2	1	22	5	17	0.215725
PLEKHB1	11	4	4	0	0.215802
NMT1	17	1	0	1	0.215851
FBXL6	8	3	1	2	0.216057
KLHDC9	1	1	0	1	0.216391
GPR35	2	1	0	1	0.216391
KPNA3	13	1	0	1	0.216391
OR2A5	7	7	4	3	0.216402
SCOC	4	1	0	1	0.216413
ITGAE	17	10	3	7	0.216467
MRPL12	17	1	0	1	0.216567
FAM184B	4	16	8	8	0.216571
EVPL	17	19	9	10	0.216722
NXPE4	11	2	0	2	0.216723
NOS3	7	9	2	7	0.216827
DEFB129	20	4	4	0	0.217002
S100A14	1	2	0	2	0.217022
CAMKMT	2	8	6	2	0.217084
TAS2R1	5	1	0	1	0.217131
DUSP4	8	1	0	1	0.217131
TPRA1	3	3	2	1	0.217262
ACAD9	3	29	11	18	0.217262
ZNF397	18	6	1	5	0.217388
LRP6	12	23	11	12	0.21743
NOXO1	16	15	5	10	0.217538
SMARCA2	9	3	2	1	0.21755
ACADVL	17	44	21	23	0.217588
PTPA	9	7	5	2	0.217633
IL17RA	22	2	0	2	0.217712
RTKN2	10	5	4	1	0.217712
COL20A1	20	20	5	15	0.217808
CBX7	22	2	0	2	0.217811
VWA7	6	12	6	6	0.217939
C21orf91	21	4	0	4	0.217947
PBXIP1	1	17	4	13	0.217955
ZNF195	11	1	0	1	0.218056
SLC25A36	3	4	3	1	0.218132
TMTC3	12	3	2	1	0.218181
PDHX	11	10	3	7	0.218182
ABHD8	19	1	0	1	0.218223
DGKZ	11	7	3	4	0.218284
MED6	14	3	1	2	0.218334
RORA	15	2	0	2	0.218388
PSMA4	15	3	0	3	0.218504
GSTM4	1	11	2	9	0.218654
ABCB4	7	19	4	15	0.218691
KLHL3	5	16	9	7	0.218826
PRSS36	16	25	10	15	0.218928
EPB41L3	18	11	3	8	0.218953
VPS72	1	4	0	4	0.218958
ANKRD30B	18	13	3	10	0.218962
LSM11	5	1	1	0	0.218986
FAM109A	12	1	1	0	0.218986
ZNF519	18	7	0	7	0.219049
CEP57L1	6	11	5	6	0.219127
NR1D1	17	13	2	11	0.21925
TOE1	1	5	0	5	0.219255
TXNRD2	22	5	4	1	0.219257
MIGA2	9	10	4	6	0.219285
ZNF343	20	17	10	7	0.219323
CPZ	4	26	8	18	0.219347
PTRH1	9	3	1	2	0.219416
SH3PXD2B	5	5	4	1	0.219537
KCNQ4	1	16	8	8	0.219588
RAD54B	8	32	8	24	0.219675
RAB12	18	1	0	1	0.219892
DNAI1	9	13	6	7	0.219898
MTMR7	8	21	2	19	0.220018
RTL10	22	3	0	3	0.22013
ADARB1	21	2	2	0	0.220165
DRD5	4	14	8	6	0.22021
CDK5R1	17	4	2	2	0.22032
TPI1	12	5	1	4	0.220329
SERPINB3	18	11	6	5	0.220489
ERICH3	1	7	4	3	0.220534
CNGA1	4	43	14	29	0.220545
KRT23	17	13	2	11	0.220554
OR5AS1	11	3	3	0	0.220666
WDR47	1	6	4	2	0.220666
SERPINH1	11	22	12	10	0.220716
TRIM8	10	2	0	2	0.220821
PLK5	19	4	3	1	0.220858
PRRX1	1	4	1	3	0.22089
DPY19L3	19	7	4	3	0.220902
CCT4	2	15	8	7	0.220991
ADGRG7	3	8	0	8	0.221091
TBC1D14	4	1	0	1	0.221137
DESI1	22	2	2	0	0.221195
EDN2	1	16	4	12	0.221228
PSPN	19	2	0	2	0.221271
RXRB	6	9	2	7	0.221285
FRYL	4	7	1	6	0.221334
CES4A	16	8	4	4	0.221455
SERPINE3	13	7	4	3	0.221497
TLR5	1	10	2	8	0.221527
GATS	7	1	0	1	0.221527
SLC25A35	17	15	7	8	0.221629
SEMA6D	15	3	2	1	0.221806
AMZ1	7	15	4	11	0.221855
CNTNAP1	17	22	6	16	0.221866
SLC39A2	14	2	0	2	0.222017
IKBIP	12	7	3	4	0.222126
TTLL11	9	3	0	3	0.222143
TRIB1	8	13	3	10	0.222161
HIST2H2AB	1	1	0	1	0.222252
ASPDH	19	1	0	1	0.222252
CYB561D2	3	2	2	0	0.222301
IFNAR1	21	3	1	2	0.222305
ALDOA	16	17	4	13	0.222331
SIGLEC6	19	3	1	2	0.222395
ASNSD1	2	10	2	8	0.222423
SBNO1	12	5	0	5	0.222507
STRIP2	7	12	5	7	0.222551
CRYGS	3	9	5	4	0.222659
CHRNB1	17	9	5	4	0.222762
ERVMER34-1	4	8	2	6	0.222797
OR2AP1	12	1	1	0	0.222816
MTRNR2L1	17	1	1	0	0.222816
COQ8B	19	9	1	8	0.222964
AGR3	7	6	1	5	0.222988
PMEL	12	3	1	2	0.223073
ERV3-1	7	3	0	3	0.223183
TMF1	3	5	1	4	0.223272
LRRCC1	8	10	5	5	0.223274
DNAJC21	5	7	2	5	0.22328
INSL5	1	8	6	2	0.223283
ORMDL3	17	10	4	6	0.223334
BTBD7	14	10	2	8	0.223425
ERMARD	6	11	3	8	0.223426
SDR42E1	16	18	10	8	0.223448
KY	3	6	1	5	0.223462
RINL	19	5	0	5	0.223611
PCYOX1L	5	7	3	4	0.223711
ZNF543	19	18	3	15	0.223743
RGS8	1	6	2	4	0.223848
SYCE1	10	1	1	0	0.223873
RFX2	19	1	1	0	0.223873
CKB	14	5	0	5	0.223931
JAM2	21	4	0	4	0.224157
TTC4	1	21	9	12	0.224195
FSD1	19	7	4	3	0.224303
CCDC90B	11	7	1	6	0.22435
OR6K6	1	1	0	1	0.224368
EMC8	16	1	0	1	0.224368
TRIM40	6	4	2	2	0.224403
SCD	10	1	0	1	0.224493
BUD23	7	5	1	4	0.224657
CASC1	12	14	7	7	0.224722
CYFIP1	15	15	4	11	0.224867
MRC2	17	4	1	3	0.224927
TDRD10	1	6	1	5	0.225026
MRPL45	17	7	3	4	0.22514
ZFAT	8	2	0	2	0.225172
RPS6KA5	14	6	1	5	0.225207
HSD17B4	5	24	7	17	0.225326
TBCD	17	3	3	0	0.225364
CELF2	10	4	1	3	0.225411
NT5C2	10	11	7	4	0.225425
DLEC1	3	23	6	17	0.22545
ANGPTL8	19	2	0	2	0.225455
ANKRD7	7	10	3	7	0.22551
SLC4A7	3	33	9	24	0.225608
DPCR1	6	7	1	6	0.22577
CEBPZ	2	9	4	5	0.225903
EN2	7	5	3	2	0.225938
LRRC69	8	3	1	2	0.226049
AGA	4	13	8	5	0.22607
MRS2	6	5	1	4	0.226127
INO80C	18	3	0	3	0.226251
USP24	1	5	0	5	0.226265
NIN	14	13	3	10	0.226287
GDF5OS	20	9	3	6	0.226301
DHX32	10	8	5	3	0.226309
RYR1	19	176	72	104	0.226312
ALS2	2	13	7	6	0.226341
DAW1	2	5	1	4	0.226561
GYPA	4	1	1	0	0.226585
EFHD1	2	2	2	0	0.226674
LCMT2	15	16	8	8	0.226674
WDR61	15	5	3	2	0.22677
RUBCN	3	5	1	4	0.226891
HOMER2	15	7	5	2	0.226909
PXK	3	6	1	5	0.226989
PCDHGA8	5	19	7	12	0.227243
FH	1	22	10	12	0.227255
EXOC6	10	7	2	5	0.227416
FAM129C	19	11	1	10	0.227471
SIPA1L3	19	41	13	28	0.227499
WNK4	17	8	6	2	0.227501
UPB1	22	23	7	16	0.227515
PSRC1	1	3	0	3	0.227523
KCNK1	1	1	1	0	0.22772
CRYGB	2	1	1	0	0.22772
GINS2	16	6	5	1	0.22798
CLPSL1	6	1	1	0	0.228009
RHBDD1	2	12	3	9	0.228089
PDE4C	19	17	10	7	0.228168
SNX1	15	2	0	2	0.228344
KIF21A	12	17	9	8	0.228402
VWF	12	27	8	19	0.22843
FAM161A	2	4	2	2	0.228543
PTPN22	1	30	9	21	0.228553
SPTLC2	14	5	4	1	0.228672
ITGA7	12	18	8	10	0.228757
THUMPD1	16	6	0	6	0.228865
C1orf141	1	5	3	2	0.228894
NTHL1	16	16	5	11	0.228919
LCP1	13	25	8	17	0.228934
PAN3	13	1	0	1	0.228955
CTDSPL2	15	1	0	1	0.228955
WDR76	15	3	2	1	0.228994
HERC5	4	1	1	0	0.229246
CCDC30	1	4	1	3	0.22954
IQGAP1	15	16	6	10	0.229589
CIAPIN1	16	19	4	15	0.229712
MMP10	11	5	3	2	0.229805
NAGLU	17	18	10	8	0.22983
SPIRE2	16	5	4	1	0.23003
ARSI	5	28	5	23	0.2302
ZCRB1	12	2	0	2	0.230319
RNF168	3	8	3	5	0.230329
NAXD	13	7	2	5	0.230444
HYOU1	11	3	1	2	0.230501
ATP4B	13	2	0	2	0.23062
KIAA0408	6	8	1	7	0.230632
NDFIP2	13	4	1	3	0.230712
RSPRY1	16	3	2	1	0.230731
DOCK7	1	13	3	10	0.230868
C21orf33	21	6	4	2	0.230904
NOL8	9	17	3	14	0.230951
BIRC6	2	43	14	29	0.231004
SETDB1	1	5	3	2	0.231011
CTNNA3	10	9	1	8	0.23111
ERF	19	2	2	0	0.231256
MFSD3	8	15	7	8	0.23131
NTNG1	1	4	3	1	0.231319
OR4F15	15	7	2	5	0.231329
LHX3	9	15	2	13	0.23146
OR52E8	11	3	0	3	0.231494
TMED5	1	10	5	5	0.231607
RAI14	5	11	4	7	0.2319
C2orf68	2	2	0	2	0.231917
P3H4	17	5	1	4	0.231921
IPO11	5	3	0	3	0.231987
SKOR1	15	4	0	4	0.232059
YIF1B	19	3	3	0	0.232099
GLUL	1	15	8	7	0.232126
CHMP2B	3	8	2	6	0.232227
SH2D4A	8	18	4	14	0.232281
SIRT3	11	16	4	12	0.232357
DUSP23	1	3	2	1	0.232379
DOLK	9	5	4	1	0.232471
CCDC13	3	16	4	12	0.232517
SERPINB4	18	4	4	0	0.232522
CEP63	3	9	5	4	0.232536
TCTN3	10	6	2	4	0.232546
KCNIP2	10	1	0	1	0.232718
ZNF385A	12	1	0	1	0.232718
KLHL21	1	13	9	4	0.232819
OTOL1	3	19	7	12	0.232828
CHMP5	9	4	0	4	0.232846
PNMA1	14	4	2	2	0.232975
RDH12	14	9	0	9	0.233044
KRT34	17	8	0	8	0.233113
SMARCD3	7	5	3	2	0.233247
NEMP1	12	4	2	2	0.233279
SDHAF4	6	1	0	1	0.233313
CTSE	1	17	5	12	0.233394
KRTAP22-2	21	2	0	2	0.233426
CTHRC1	8	4	1	3	0.233592
JOSD2	19	5	1	4	0.233638
PROSER1	13	5	1	4	0.233697
RC3H1	1	3	0	3	0.233705
TLCD2	17	6	0	6	0.233941
MPP7	10	8	5	3	0.234083
SCN1A	2	30	8	22	0.234212
GCNT4	5	6	2	4	0.234345
CTTNBP2	7	24	12	12	0.234421
VTI1B	14	7	2	5	0.234628
HDAC7	12	4	1	3	0.234661
SLC46A2	9	24	8	16	0.234673
SOX15	17	2	2	0	0.234819
HSPG2	1	71	23	48	0.234901
ZDBF2	2	2	2	0	0.23498
CSMD2	1	22	4	18	0.235112
SERPINF1	17	8	1	7	0.235235
LOC730183	16	3	0	3	0.235321
CORO1B	11	4	3	1	0.235409
POLR3F	20	3	1	2	0.235523
MRPS7	17	4	2	2	0.235564
MAPKAPK5	12	5	2	3	0.235564
HYLS1	11	11	3	8	0.235852
IGFBP5	2	7	4	3	0.235938
DBF4B	17	7	4	3	0.235958
PARP2	14	16	8	8	0.236206
DGKA	12	6	4	2	0.23622
TP53I3	2	2	0	2	0.23626
CCDC127	5	8	3	5	0.236303
DRG2	17	2	2	0	0.236496
GPRC5C	17	18	9	9	0.236518
YDJC	22	6	0	6	0.236547
DCAF11	14	1	0	1	0.236605
ZHX1	8	2	1	1	0.236759
GAL3ST1	22	2	2	0	0.237056
TENM3	4	47	15	32	0.237191
ZNF417	19	3	3	0	0.23729
TMEM222	1	1	0	1	0.237366
CLDN5	22	8	4	4	0.237375
SLC38A11	2	1	1	0	0.237382
C18orf8	18	1	1	0	0.237382
NEK9	14	12	5	7	0.237482
CBR3	21	6	3	3	0.237529
ZNF527	19	1	0	1	0.237541
ACSM1	16	9	2	7	0.23763
HLA-DQB1	6	6	0	6	0.237668
KREMEN2	16	3	0	3	0.237719
SDCBP2	20	15	6	9	0.237763
OR52D1	11	2	2	0	0.237905
PLCZ1	12	7	5	2	0.237923
IRAK4	12	3	1	2	0.237929
SLC4A5	2	26	8	18	0.238005
CREB3	9	2	2	0	0.238024
BCAN	1	4	1	3	0.238046
GP2	16	14	3	11	0.238131
FAM166B	9	5	3	2	0.238342
LIPH	3	7	5	2	0.238353
DEDD	1	3	3	0	0.238402
IFNL3	19	1	0	1	0.238445
STON1-GTF2A1L	2	20	11	9	0.238539
RABEP1	17	3	0	3	0.23861
ARID5B	10	2	2	0	0.238742
GGT6	17	3	2	1	0.238915
SYT12	11	14	6	8	0.238938
WDR88	19	6	1	5	0.239043
PATE2	11	10	2	8	0.23917
NPSR1	7	10	3	7	0.239254
KCNA6	12	3	1	2	0.239291
TPP2	13	8	2	6	0.239315
DNAJB13	11	4	0	4	0.239458
SETD2	3	6	5	1	0.239583
RLN3	19	3	0	3	0.239594
PLEKHA6	1	4	2	2	0.239659
IBA57	1	5	2	3	0.239681
KRT20	17	11	3	8	0.239758
OR2T12	1	2	0	2	0.23978
ATL2	2	5	3	2	0.239818
L3MBTL3	6	14	9	5	0.239866
CHUK	10	4	0	4	0.239919
EXO1	1	21	9	12	0.239919
POLR2L	11	2	0	2	0.239957
KIAA1217	10	8	5	3	0.239961
C1orf210	1	1	0	1	0.240057
GABBR2	9	2	2	0	0.240066
RASD2	22	3	0	3	0.240112
CPNE5	6	3	0	3	0.240156
TLL2	10	19	10	9	0.240179
MPHOSPH9	12	9	7	2	0.240223
NPBWR2	20	10	3	7	0.240301
MRPL18	6	7	0	7	0.240416
ACVR1	2	4	3	1	0.240517
DDHD2	8	4	3	1	0.240525
EHBP1	2	9	3	6	0.240529
PLEKHJ1	19	2	0	2	0.240573
CTBS	1	2	0	2	0.24062
GPR62	3	1	0	1	0.24064
MMP13	11	3	0	3	0.240673
MYBPC3	11	42	16	26	0.240703
DCAF13	8	7	2	5	0.240753
SAXO1	9	3	0	3	0.240857
SPTLC3	20	27	13	14	0.240884
KIAA0825	5	4	1	3	0.240932
NHLRC3	13	6	0	6	0.240932
FGFBP3	10	2	0	2	0.241167
ACMSD	2	14	9	5	0.24118
ZNF326	1	1	1	0	0.241279
FOXO3	6	7	1	6	0.241653
RGL1	1	1	0	1	0.241763
SLA	8	1	0	1	0.24178
OTOG	11	47	15	32	0.241789
PROKR1	2	9	6	3	0.24182
TAS2R8	12	7	0	7	0.241884
MUC22	6	4	1	3	0.24191
SLC35A4	5	14	3	11	0.242041
TSPAN4	11	5	2	3	0.242042
DDX58	9	8	3	5	0.242188
DUSP3	17	3	0	3	0.242298
SERINC2	1	9	6	3	0.242442
CALML4	15	5	1	4	0.242505
KDR	4	16	9	7	0.242533
FAM207A	21	1	0	1	0.242536
ITIH3	3	17	10	7	0.242538
SREK1IP1	5	4	3	1	0.24257
SLC40A1	2	4	3	1	0.242747
CYP2A7	19	13	6	7	0.242874
PTRH2	17	6	4	2	0.242888
LOXL2	8	13	7	6	0.24289
HIST1H3A	6	4	3	1	0.242927
GCNT2	6	14	3	11	0.242995
PMM1	22	28	15	13	0.243005
CNTROB	17	4	3	1	0.243028
AFP	4	25	6	19	0.243042
PRKAR1B	7	10	4	6	0.243066
CCDC191	3	1	1	0	0.243101
OR1B1	9	1	1	0	0.243101
SLC25A52	18	3	2	1	0.243114
ZNF879	5	4	2	2	0.243143
PRSS48	4	5	1	4	0.243189
BPI	20	4	3	1	0.243212
ZNF616	19	2	2	0	0.243228
TDG	12	1	0	1	0.243232
FAM118A	22	18	5	13	0.243353
YBEY	21	8	2	6	0.243365
APELA	4	1	0	1	0.243405
ZNF280D	15	1	0	1	0.243405
CDYL	6	3	2	1	0.243552
FOXL2NB	3	15	3	12	0.243683
CLASP2	3	4	2	2	0.243813
OTUD7B	1	7	1	6	0.243822
LOC645177	12	6	2	4	0.24392
KLHL26	19	6	1	5	0.243979
MTHFD1L	6	15	7	8	0.244005
OR56B1	11	4	0	4	0.244011
MAT2A	2	2	2	0	0.244054
WNT2B	1	6	1	5	0.244063
RBM45	2	3	0	3	0.244178
PRAME	22	5	3	2	0.244347
LPA	6	32	9	23	0.244411
CYP4B1	1	19	9	10	0.244482
TBX19	1	8	2	6	0.244491
DNTTIP2	1	14	2	12	0.244619
ERV3-1-ZNF117	7	10	5	5	0.244736
ZNF117	7	10	5	5	0.244736
TAS2R14	12	5	1	4	0.244745
SCYL2	12	2	1	1	0.244805
AK1	9	6	3	3	0.244832
MRPS12	19	3	0	3	0.244888
TRAF5	1	4	1	3	0.244915
DGKE	17	4	3	1	0.244966
HRNR	1	14	4	10	0.245054
UROS	10	10	5	5	0.24507
MTMR3	22	11	2	9	0.24514
BRAP	12	3	2	1	0.2452
NOL4	18	4	0	4	0.245265
SEPT10	2	8	4	4	0.245521
PKM	15	13	2	11	0.245524
HTATIP2	11	3	1	2	0.245542
MYO6	6	17	12	5	0.245577
ATP5L2	22	2	1	1	0.245758
CYC1	8	1	0	1	0.245763
C4orf33	4	3	2	1	0.245763
POPDC3	6	5	1	4	0.246042
PDCD2L	19	12	1	11	0.24605
PSMB5	14	1	0	1	0.246084
LIN28B	6	1	1	0	0.246384
NDUFB6	9	1	1	0	0.246384
RTCA	1	4	1	3	0.246412
RAB40B	17	6	2	4	0.246548
NFS1	20	15	8	7	0.246589
VPS13B	8	51	15	36	0.246616
COLQ	3	23	4	19	0.246691
RBBP8NL	20	2	2	0	0.246748
RFC5	12	4	2	2	0.246779
SUV39H2	10	2	2	0	0.246786
SLC9A4	2	9	5	4	0.246825
TRAF7	16	7	2	5	0.24683
NDUFB5	3	3	2	1	0.246887
RARS	5	10	4	6	0.246945
NOC3L	10	3	2	1	0.247002
KRT14	17	11	2	9	0.247004
TIMM21	18	3	1	2	0.247136
MED19	11	2	0	2	0.247164
SLC23A1	5	4	4	0	0.247216
PTP4A2	1	1	1	0	0.247228
FANCL	2	1	1	0	0.247228
ADAM19	5	6	3	3	0.247306
FOLH1B	11	3	2	1	0.247404
IBTK	6	4	3	1	0.247464
ZNF671	19	1	1	0	0.247523
MRGPRX3	11	12	6	6	0.247635
CXCR5	11	2	2	0	0.24765
GJB3	1	13	7	6	0.24773
CDK17	12	3	0	3	0.247783
ASPM	1	36	15	21	0.24785
ATP8B2	1	17	9	8	0.247904
PSMC3IP	17	5	4	1	0.247964
CTNNB1	3	2	0	2	0.248005
CIZ1	9	3	2	1	0.248088
NOA1	4	9	5	4	0.24815
CYP4X1	1	11	1	10	0.248245
KCNQ2	20	16	5	11	0.248285
BHLHE22	8	2	2	0	0.248493
NUP210L	1	6	3	3	0.248508
PPARGC1B	5	3	3	0	0.248679
PTP4A3	8	4	2	2	0.248731
OR8U8	11	2	1	1	0.248836
OR8U1	11	2	1	1	0.248836
CAPN12	19	23	9	14	0.249024
PRSS35	6	3	0	3	0.249074
ARHGAP9	12	8	1	7	0.249132
TRAPPC3	1	2	0	2	0.249152
AGK	7	4	2	2	0.249224
MYH10	17	28	13	15	0.24928
KIF13A	6	16	5	11	0.249289
PDZD2	5	7	2	5	0.249333
NME5	5	11	3	8	0.249445
VSTM1	19	3	3	0	0.249447
AXIN1	16	12	4	8	0.249512
UBXN2A	2	1	1	0	0.249689
SPPL3	12	1	1	0	0.249689
PDP2	16	2	0	2	0.249734
PRRT2	16	8	4	4	0.24977
BACE2	21	1	0	1	0.249786
MST1R	3	40	16	24	0.249808
SLC16A8	22	17	6	11	0.249876
DVL1	1	1	1	0	0.250014
SULT1C2	2	2	2	0	0.250099
PPIG	2	2	2	0	0.25012
PSMC2	7	3	2	1	0.250219
SALL2	14	11	6	5	0.250431
NUP160	11	5	3	2	0.250481
VEPH1	3	9	7	2	0.25052
VWCE	11	12	3	9	0.250581
TNFRSF8	1	7	4	3	0.25063
ALCAM	3	9	5	4	0.250661
ESRRA	11	8	5	3	0.250704
ITGA8	10	20	5	15	0.250713
CD200R1L	3	2	0	2	0.250752
LRRC71	1	7	3	4	0.250807
ZDHHC6	10	5	4	1	0.250823
GPX1	3	2	2	0	0.250846
PTPN2	18	4	4	0	0.250883
OCM	7	1	0	1	0.251128
LRRC3C	17	6	0	6	0.251151
CSTF3	11	3	0	3	0.251157
GALT	9	10	1	9	0.25119
TRIM11	1	1	1	0	0.251259
GPC2	7	1	1	0	0.251259
ZNF845	19	7	1	6	0.251379
DHX58	17	2	2	0	0.251404
ZNF420	19	2	0	2	0.25151
GOPC	6	5	1	4	0.251672
STXBP5L	3	8	1	7	0.251916
LRRFIP1	2	9	2	7	0.252012
CPA2	7	7	1	6	0.252154
ZDHHC8	22	11	6	5	0.252212
DQX1	2	2	1	1	0.252223
IRGM	5	11	5	6	0.252312
PPM1J	1	15	3	12	0.252328
ODC1	2	2	1	1	0.252457
RET	10	9	6	3	0.252586
EML3	11	6	1	5	0.252588
GRHPR	9	26	7	19	0.252613
RGPD3	2	3	3	0	0.252658
ZNF285	19	3	2	1	0.252755
CRYBG3	3	15	8	7	0.252781
CHRNG	2	30	15	15	0.252796
SRC	20	12	3	9	0.252959
LINGO2	9	2	0	2	0.253008
FAM196A	10	1	1	0	0.253049
SNRNP70	19	3	0	3	0.253053
EPB42	15	7	4	3	0.253062
LRRC55	11	2	1	1	0.253245
EXOSC9	4	5	3	2	0.253283
SIGLEC10	19	9	6	3	0.253311
FAM71C	12	3	2	1	0.253312
KRT10	17	6	4	2	0.253343
GGA3	17	2	0	2	0.253369
GPR3	1	6	2	4	0.253417
ADGRD1	12	7	5	2	0.253455
CCDC93	2	5	1	4	0.253516
DTYMK	2	8	1	7	0.253867
ACOT13	6	4	2	2	0.253888
DDB2	11	1	1	0	0.253971
DCPS	11	19	9	10	0.253981
THAP2	12	4	1	3	0.254027
SYT10	12	9	5	4	0.254217
CAV1	7	8	5	3	0.25422
ATAD2B	2	5	3	2	0.25442
C16orf95	16	2	1	1	0.254561
RUSC2	9	3	3	0	0.254658
PSMD5	9	4	0	4	0.254711
NPY2R	4	4	1	3	0.25474
EPHA4	2	4	1	3	0.254828
HRC	19	14	6	8	0.254861
KIAA0586	14	12	5	7	0.254886
SFXN5	2	7	4	3	0.254958
ANGEL2	1	8	4	4	0.255039
PRKD3	2	27	14	13	0.255267
SOX30	5	16	9	7	0.255273
CATSPER1	11	5	0	5	0.255288
PKP3	11	8	3	5	0.255323
C8A	1	28	9	19	0.255412
CASP3	4	4	1	3	0.255457
PCDHA3	5	30	16	14	0.255647
PIGT	20	34	9	25	0.255687
IVNS1ABP	1	9	1	8	0.25571
SLC45A4	8	12	8	4	0.255847
DPT	1	2	0	2	0.255938
CARD10	22	5	0	5	0.255955
CRYBA1	17	8	1	7	0.256065
SCNN1D	1	3	2	1	0.256088
CGRRF1	14	2	2	0	0.256176
NR2E3	15	2	2	0	0.256323
HEYL	1	26	9	17	0.256413
PON2	7	6	3	3	0.256454
CLIP4	2	11	3	8	0.25649
COL4A4	2	48	16	32	0.256546
CPSF2	14	6	2	4	0.256616
DNAJC28	21	9	1	8	0.256832
C9orf66	9	3	3	0	0.256839
KRT27	17	19	3	16	0.256947
LRRC42	1	2	0	2	0.256955
DNM1L	12	5	0	5	0.257086
SYNPO2L	10	3	0	3	0.257116
LAD1	1	2	0	2	0.257185
NID2	14	15	8	7	0.257417
FCN3	1	12	1	11	0.257441
ERBB4	2	16	6	10	0.257444
STK40	1	6	2	4	0.257493
APOBEC3D	22	9	4	5	0.257568
ERLIN1	10	5	1	4	0.257671
DDO	6	12	6	6	0.257774
LEKR1	3	7	1	6	0.257825
TCEANC2	1	16	4	12	0.257849
ICA1L	2	12	3	9	0.257919
PLIN2	9	4	2	2	0.257929
EDNRB	13	2	2	0	0.257978
TAF9	5	2	0	2	0.258051
DDX1	2	3	1	2	0.258205
ADRA2B	2	4	3	1	0.25824
NDST3	4	3	1	2	0.258268
SPAST	2	6	2	4	0.258269
RAMP3	7	10	5	5	0.258557
TRPM4	19	19	4	15	0.258622
HIST1H2BI	6	4	0	4	0.258634
HORMAD2	22	3	1	2	0.258643
AARS2	6	44	17	27	0.258651
DNAJB4	1	3	1	2	0.258742
EDDM3B	14	7	3	4	0.258758
PISD	22	10	6	4	0.258923
PCDHGC4	5	10	4	6	0.25905
GDPD1	17	3	3	0	0.2591
COL28A1	7	46	19	27	0.259308
GALC	14	26	10	16	0.259414
PLSCR3	17	6	1	5	0.259438
MRPS33	7	2	1	1	0.259787
RCVRN	17	11	7	4	0.259986
KRT31	17	12	1	11	0.260097
DCN	12	12	4	8	0.260152
RINT1	7	8	2	6	0.260158
PALM2-AKAP2	9	3	3	0	0.260172
EPHX2	8	4	1	3	0.260175
CCDC171	9	5	3	2	0.260185
SEC14L5	16	16	7	9	0.260215
GPX7	1	3	1	2	0.260302
GRM6	5	47	19	28	0.260449
AHSA2	2	5	1	4	0.260559
LRRC56	11	6	3	3	0.260786
GPR108	19	2	2	0	0.260789
CNOT7	8	2	1	1	0.261031
SLC25A41	19	25	6	19	0.261102
ADK	10	5	1	4	0.261127
AFG3L2	18	20	2	18	0.261296
XRRA1	11	10	1	9	0.261394
CIB3	19	9	4	5	0.26143
PPP1R3E	14	4	2	2	0.261489
TIMP4	3	5	2	3	0.261621
ARL10	5	5	3	2	0.261633
PLG	6	14	3	11	0.26171
PPA1	10	7	1	6	0.261772
CRX	19	3	0	3	0.261838
C11orf40	11	3	0	3	0.261866
SREBF1	17	5	4	1	0.261906
MYB	6	6	2	4	0.261924
TMED1	19	4	0	4	0.261966
R3HDM1	2	4	0	4	0.26202
ABI3	17	2	0	2	0.262129
MSRA	8	14	3	11	0.262268
RHOG	11	8	3	5	0.262297
S100PBP	1	2	2	0	0.26261
FAM102A	9	2	2	0	0.262855
TCTE1	6	7	4	3	0.262904
SLCO3A1	15	9	3	6	0.26295
ZNF596	8	6	0	6	0.263049
MR1	1	13	1	12	0.263311
ITGA3	17	7	5	2	0.263319
PSMB11	14	3	0	3	0.26348
ADRM1	20	8	1	7	0.263517
PITX2	4	7	0	7	0.263596
ZNF888	19	5	1	4	0.263628
COQ10B	2	3	0	3	0.263709
ZNF34	8	2	2	0	0.26378
CYB5A	18	2	0	2	0.263877
SPCS2	11	1	1	0	0.263993
GCC2	2	6	2	4	0.264117
DDX54	12	20	10	10	0.264167
FHL5	6	19	9	10	0.264187
PROK2	3	3	1	2	0.264207
CLP1	11	3	2	1	0.26421
SCHIP1	3	1	0	1	0.264293
GALNT5	2	8	1	7	0.264427
ZNF530	19	4	1	3	0.264449
PLD2	17	12	4	8	0.264469
RIMS1	6	9	4	5	0.264474
RNF223	1	2	1	1	0.264532
SPOP	17	1	1	0	0.264763
ADAM32	8	8	4	4	0.264827
HAVCR2	5	3	3	0	0.264829
BCL2L14	12	2	0	2	0.264963
NBEA	13	9	3	6	0.265026
METTL25	12	1	0	1	0.265072
ABR	17	1	0	1	0.265072
ADAMTSL1	9	20	5	15	0.265148
GPR171	3	1	1	0	0.26524
SAP30BP	17	3	3	0	0.265369
KIF18B	17	10	4	6	0.265377
OXT	20	3	0	3	0.265401
CETN1	18	19	8	11	0.265518
TMEM30A	6	2	0	2	0.265588
CNPY3-GNMT	6	6	1	5	0.265632
PRICKLE2	3	5	1	4	0.265635
ATP10A	15	20	9	11	0.26571
KRT16	17	13	6	7	0.265874
C2orf69	2	1	0	1	0.265966
CPA3	3	1	0	1	0.265966
CPEB1	15	1	0	1	0.265966
XIRP1	3	26	6	20	0.266023
SLC9C1	3	9	3	6	0.266141
YES1	18	3	3	0	0.266236
MAP1A	15	2	0	2	0.266479
UACA	15	11	4	7	0.266541
ACACB	12	89	38	51	0.266602
UTP20	12	32	11	21	0.266623
TMEM63B	6	1	1	0	0.266697
FAM171A1	10	4	0	4	0.266845
GPANK1	6	3	1	2	0.26687
CCDC43	17	1	1	0	0.266899
ERCC3	2	11	4	7	0.26703
LPXN	11	4	0	4	0.2672
THEMIS2	1	3	2	1	0.267207
INPP5A	10	6	4	2	0.267359
CCDC196	14	2	2	0	0.267381
FKBP1B	2	2	2	0	0.267413
STK11IP	2	12	6	6	0.26758
PDPR	16	39	18	21	0.267795
SYT3	19	2	2	0	0.267835
ERFE	2	1	0	1	0.267841
DAPK1	9	3	2	1	0.26785
PLK2	5	2	0	2	0.267971
PTPN23	3	7	2	5	0.268061
LBH	2	6	3	3	0.268145
SAPCD2	9	2	1	1	0.268149
DSG2	18	9	1	8	0.268156
SNX7	1	3	0	3	0.268169
TFB1M	6	5	1	4	0.268202
RAB37	17	16	4	12	0.268325
LPCAT2	16	10	2	8	0.268492
TROAP	12	4	2	2	0.268499
ANKRD36C	2	2	0	2	0.268678
DNA2	10	18	10	8	0.268691
OCIAD1	4	8	4	4	0.268768
PGK2	6	18	7	11	0.268801
CCDC39	3	14	3	11	0.268878
ZSWIM5	1	5	2	3	0.268927
NLRC3	16	19	11	8	0.269042
HTR2A	13	2	2	0	0.269048
DOK5	20	9	4	5	0.26911
HMGXB4	22	1	0	1	0.269288
TCF7	5	14	3	11	0.269288
LRRC31	3	4	4	0	0.269571
NR2F1	5	1	0	1	0.269619
AKR1B1	7	8	1	7	0.269671
HPS6	10	15	4	11	0.269696
ZBED2	3	2	0	2	0.269777
GPR155	2	6	3	3	0.26983
CNGA4	11	25	6	19	0.270058
SYCP2	20	3	2	1	0.270091
FLYWCH2	16	1	0	1	0.270118
ADH1A	4	10	6	4	0.270188
GPR146	7	4	1	3	0.270334
PCDH12	5	8	2	6	0.270337
SCUBE2	11	18	7	11	0.270367
TRIM2	4	3	0	3	0.270408
RGS9BP	19	4	1	3	0.270416
ZNF737	19	4	1	3	0.270556
NUDT5	10	2	2	0	0.270577
ADGRF4	6	11	2	9	0.27059
LONRF2	2	1	1	0	0.270636
TPBG	6	2	2	0	0.270886
TRDN	6	10	7	3	0.270894
SCO1	17	5	3	2	0.270949
MYCBP2	13	10	4	6	0.270958
NPNT	4	13	2	11	0.270971
SDCBP	8	2	0	2	0.271115
FBXO44	1	3	0	3	0.271174
FOCAD	9	12	6	6	0.271288
WNT4	1	10	2	8	0.271365
CDH7	18	7	1	6	0.271375
RAB28	4	6	1	5	0.27153
WDFY1	2	3	2	1	0.271587
HFE2	1	8	1	7	0.27173
EI24	11	2	0	2	0.271887
HPR	16	28	14	14	0.27209
TARSL2	15	5	2	3	0.272134
COL16A1	1	56	19	37	0.272188
CCDC25	8	5	3	2	0.272216
MRPL19	2	3	3	0	0.272432
FIBCD1	9	23	6	17	0.272519
TMEM55B	14	9	3	6	0.272642
C10orf67	10	8	5	3	0.272935
UBE3B	12	15	5	10	0.273005
TTC9C	11	1	1	0	0.273051
DIMT1	5	16	5	11	0.273175
OR10A3	11	5	3	2	0.273176
HNRNPK	9	1	0	1	0.273255
INO80E	16	1	0	1	0.273255
MYF6	12	4	2	2	0.273282
MARCH7	2	3	0	3	0.27332
ALDH6A1	14	8	1	7	0.273396
TRIOBP	22	17	5	12	0.273428
USP25	21	10	5	5	0.273497
OR7E24	19	2	0	2	0.273553
CA8	8	2	1	1	0.273602
COL1A1	17	54	20	34	0.273688
PIGK	1	4	2	2	0.27392
SRM	1	1	1	0	0.273984
C15orf53	15	1	1	0	0.273985
MTMR4	17	10	4	6	0.274068
PLCB3	11	1	1	0	0.274152
XPO4	13	1	1	0	0.274152
TAAR6	6	1	1	0	0.274189
SLC26A6	3	28	9	19	0.274191
JAK3	19	14	5	9	0.274198
GFPT1	2	6	4	2	0.274329
IDE	10	10	6	4	0.274399
CYP11B2	8	5	2	3	0.274415
EP400	12	57	19	38	0.274439
VPS50	7	12	4	8	0.274458
CCDC28A	6	6	2	4	0.27446
NUPL2	7	7	3	4	0.274627
MTHFR	1	30	8	22	0.274913
SLC22A3	6	2	2	0	0.275038
TMEM185B	2	2	0	2	0.275112
TNKS	8	5	3	2	0.275293
DYNLRB2	16	1	1	0	0.275303
TRIM5	11	6	2	4	0.275403
C19orf33	19	2	2	0	0.275406
UPF1	19	9	1	8	0.275417
FBLN5	14	12	2	10	0.275426
MPHOSPH6	16	5	4	1	0.275459
MYEF2	15	2	2	0	0.275472
PCDHGB6	5	28	10	18	0.275692
IL4R	16	2	2	0	0.275735
PPP1R21	2	9	1	8	0.275737
DRC3	17	2	0	2	0.275826
TMEM50A	1	1	1	0	0.275938
UGCG	9	1	1	0	0.275938
LMNTD1	12	1	1	0	0.275938
TBCB	19	1	1	0	0.275938
KRT6A	12	22	7	15	0.276124
FTSJ3	17	4	1	3	0.276142
NIPBL	5	9	5	4	0.276195
POLR3A	10	30	7	23	0.276274
PYURF	4	4	1	3	0.276353
TOPAZ1	3	3	1	2	0.276437
TMEM243	7	3	1	2	0.276479
ZNF331	19	7	1	6	0.276588
VPS25	17	1	0	1	0.276601
TRPC4	13	6	2	4	0.27667
UNC45A	15	15	4	11	0.276708
TMPRSS11D	4	3	1	2	0.276809
GPR32	19	1	1	0	0.276867
CLLU1OS	12	5	2	3	0.276883
C11orf94	11	3	1	2	0.276893
MARCO	2	19	1	18	0.276893
GNA11	19	2	0	2	0.276899
UPK1A	19	12	4	8	0.276904
C20orf204	20	2	2	0	0.277042
PRND	20	3	1	2	0.27712
C1orf123	1	7	3	4	0.277219
MON2	12	5	0	5	0.277325
COMT	22	17	3	14	0.277375
NME8	7	30	16	14	0.27749
MON1B	16	5	2	3	0.277927
ACTL6A	3	4	1	3	0.277929
BMPR1A	10	5	1	4	0.277943
LYZL1	10	2	2	0	0.277944
FES	15	10	6	4	0.278059
COMMD10	5	2	2	0	0.278115
ATP9A	20	19	5	14	0.278227
RIN1	11	4	2	2	0.27836
MLXIP	12	1	0	1	0.278432
SLC35D2	9	5	3	2	0.278455
ZFR	5	1	0	1	0.278457
ADCY10	1	12	5	7	0.278528
MCOLN2	1	24	11	13	0.278666
DKKL1	19	2	2	0	0.27882
FDXR	17	4	3	1	0.278824
LGALS14	19	2	1	1	0.278863
BAMBI	10	9	2	7	0.278941
ONECUT2	18	2	2	0	0.278962
RIPOR3	20	4	1	3	0.279078
JUP	17	15	7	8	0.279143
POMGNT2	3	26	11	15	0.279168
YRDC	1	5	3	2	0.279176
KIF3A	5	6	2	4	0.279207
SLC27A5	19	7	6	1	0.279295
TGM7	15	6	3	3	0.279549
LOC100289561	7	2	0	2	0.279627
POMK	8	4	0	4	0.279631
ZNF263	16	2	1	1	0.279768
PLEKHM2	1	5	3	2	0.279815
ACOT4	14	7	3	4	0.27986
UPF2	10	2	0	2	0.279891
GMPR	6	11	2	9	0.279905
DCTN1	2	35	14	21	0.280076
SPTLC1	9	12	6	6	0.280079
MARS2	2	7	1	6	0.28034
PCDHA5	5	14	3	11	0.280527
CD300A	17	5	1	4	0.28058
GPR160	3	4	2	2	0.280586
ALG1L2	3	2	2	0	0.28059
CALR	19	3	2	1	0.28062
URM1	9	2	2	0	0.280718
VCP	9	5	4	1	0.280731
PCDH9	13	9	3	6	0.280831
CABP2	11	2	0	2	0.280837
TCTEX1D1	1	1	1	0	0.280889
SORBS1	10	1	1	0	0.280889
PATE1	11	1	1	0	0.280889
RCAN2	6	4	1	3	0.280926
AARSD1	17	8	3	5	0.280953
ANKRD31	5	7	3	4	0.280982
MYL6B	12	3	0	3	0.281081
C16orf62	16	8	5	3	0.281084
KRT77	12	14	7	7	0.281187
VPS51	11	10	2	8	0.281195
GCN1	12	11	3	8	0.281306
ADGRF1	6	11	5	6	0.281404
EXOC4	7	12	5	7	0.281416
MAN1A2	1	7	2	5	0.281435
SLC5A11	16	48	14	34	0.281511
ETNK2	1	5	2	3	0.281581
MYO1A	12	39	11	28	0.281595
CNOT2	12	2	2	0	0.28168
SPEF2	5	10	4	6	0.281801
SMO	7	16	4	12	0.281807
KRT2	12	11	5	6	0.281886
NEU1	6	9	6	3	0.281902
FAM189A2	9	11	4	7	0.281956
ROR2	9	23	4	19	0.281968
PRDM9	5	7	3	4	0.282004
SIPA1L2	1	8	2	6	0.282116
ABCG5	2	29	18	11	0.282166
BTN2A1	6	14	6	8	0.282229
MYADM	19	9	1	8	0.282245
LRRC10	12	18	6	12	0.28236
ADH4	4	10	0	10	0.282363
OR2AT4	11	1	0	1	0.282436
PSMG3	7	2	2	0	0.282473
ZFAND4	10	4	2	2	0.282475
CMYA5	5	28	13	15	0.282556
ANKRD30A	10	11	6	5	0.282614
OR51F1	11	3	0	3	0.282619
UNC50	2	4	2	2	0.282629
COPS6	7	1	0	1	0.282711
UBTF	17	1	0	1	0.282711
PRDM2	1	2	1	1	0.282815
SOGA3	6	2	0	2	0.282837
RNF14	5	7	1	6	0.282911
IQCD	12	3	2	1	0.283062
RBM34	1	6	3	3	0.283099
SCEL	13	8	1	7	0.283142
DGUOK	2	5	1	4	0.283152
KYAT3	1	26	6	20	0.283205
SLC25A39	17	10	5	5	0.28323
PALD1	10	8	1	7	0.283261
KIAA1211L	2	2	0	2	0.28331
SLCO1C1	12	17	9	8	0.283357
DXO	6	7	2	5	0.283413
KHDRBS2	6	2	1	1	0.283442
MROH1	8	18	9	9	0.283527
EML2	19	12	4	8	0.283531
CHI3L1	1	10	4	6	0.283538
CBFA2T3	16	2	2	0	0.283647
DCAF4L2	8	1	1	0	0.283741
XKR9	8	5	1	4	0.283773
CDC7	1	2	0	2	0.284228
AGO4	1	4	3	1	0.284251
EPB41L5	2	15	4	11	0.284404
DMP1	4	1	1	0	0.284535
BMP2	20	6	2	4	0.284544
PPIF	10	9	1	8	0.284763
SLC5A1	22	5	4	1	0.284813
UBC	12	3	1	2	0.28492
ENAH	1	10	5	5	0.284921
C1QTNF2	5	17	4	13	0.28496
FBP1	9	14	5	9	0.28501
ITPRIPL1	2	5	1	4	0.285024
C4orf22	4	8	5	3	0.285024
UGT2B4	4	5	3	2	0.285066
TSC2	16	69	23	46	0.285109
ANKRD52	12	1	0	1	0.285158
LRIT1	10	11	2	9	0.285195
ZNF852	3	2	2	0	0.285388
RNF141	11	4	2	2	0.285418
HIST1H2AA	6	7	1	6	0.285527
BSG	19	2	1	1	0.285529
SLAIN1	13	3	2	1	0.285633
HPN	19	4	1	3	0.285665
WDHD1	14	34	13	21	0.285805
IRF4	6	3	1	2	0.285933
CATIP	2	3	0	3	0.285987
SFTPD	10	4	2	2	0.286026
SH2D5	1	2	2	0	0.286102
TRPV6	7	9	3	6	0.286117
NR1H3	11	11	4	7	0.286147
CEL	9	12	6	6	0.286207
STOML3	13	8	4	4	0.286311
ZNF286A	17	2	0	2	0.286316
WISP2	20	5	1	4	0.28632
CACNA2D1	7	3	1	2	0.28634
SRPK1	6	2	1	1	0.286341
POLR2F	22	6	3	3	0.28636
GRAMD1B	11	1	1	0	0.28644
KCNJ4	22	1	1	0	0.28644
SYNDIG1L	14	4	1	3	0.286548
SOAT1	1	10	5	5	0.28657
CLDN7	17	2	0	2	0.286721
EEF1AKMT1	13	2	0	2	0.286744
JAK2	9	25	13	12	0.286782
SERPINA9	14	8	4	4	0.286838
TMEM80	11	8	1	7	0.286898
YIPF4	2	1	0	1	0.286966
TMEM184C	4	1	0	1	0.286966
LAMB4	7	45	11	34	0.28703
SNCA	4	2	0	2	0.287049
HAS1	19	9	2	7	0.287101
EPHX4	1	5	2	3	0.287141
CROCC2	2	9	4	5	0.28718
HELZ2	20	53	23	30	0.287202
ALMS1	2	7	4	3	0.287275
ANAPC2	9	3	2	1	0.287284
GRK4	4	7	4	3	0.287408
ZP3	7	10	1	9	0.287415
IRF8	16	3	1	2	0.287494
CAMKV	3	2	1	1	0.287514
CRYM	16	17	7	10	0.287653
C14orf119	14	6	4	2	0.287659
CD84	1	1	0	1	0.287665
BAG6	6	1	0	1	0.287869
SLC41A1	1	2	0	2	0.287939
CYLD	16	3	2	1	0.287971
SLC2A10	20	9	5	4	0.288
NBAS	2	36	14	22	0.288008
CKAP4	12	3	1	2	0.288282
ZNF485	10	4	3	1	0.288415
RBM33	7	5	1	4	0.288627
WDR4	21	4	2	2	0.288627
SLC5A2	16	22	7	15	0.288772
APOL5	22	4	2	2	0.288792
CSN2	4	6	3	3	0.288822
DGKB	7	2	0	2	0.288918
LYPLA2	1	1	0	1	0.288974
LCE3D	1	1	0	1	0.288974
APMAP	20	10	1	9	0.289002
BAIAP2L1	7	6	2	4	0.289121
TMEM38A	19	6	0	6	0.289506
STX12	1	1	0	1	0.289561
DRAM2	1	1	0	1	0.289561
OR6F1	1	1	0	1	0.289561
OR4S1	11	1	0	1	0.289561
TBCE	1	7	4	3	0.289648
FAM217A	6	9	4	5	0.289664
HIST1H2BC	6	4	0	4	0.289728
MPND	19	4	3	1	0.28989
ZG16B	16	2	2	0	0.289929
MAP1LC3B	16	2	0	2	0.289929
NLRX1	11	21	11	10	0.28995
CLCN3	4	7	3	4	0.290061
PDCD4	10	2	2	0	0.290138
GUK1	1	8	4	4	0.290152
C2CD2	21	2	2	0	0.290159
RABEPK	9	12	6	6	0.290229
AASS	7	18	3	15	0.290311
AS3MT	10	12	8	4	0.290406
THAP5	7	4	3	1	0.29041
TIGD2	4	2	0	2	0.290413
SSTR5	16	13	4	9	0.290414
METTL7B	12	9	1	8	0.290437
ALG10B	12	8	3	5	0.290445
C12orf75	12	2	1	1	0.290454
MARF1	16	3	3	0	0.290454
KRTAP4-4	17	1	0	1	0.29056
NME6	3	9	3	6	0.290663
RHOJ	14	3	0	3	0.290696
CHSY1	15	4	1	3	0.290712
LRP12	8	12	6	6	0.290784
MRPS18C	4	3	0	3	0.290847
ENSA	1	2	2	0	0.290868
ZZEF1	17	6	2	4	0.290889
CHIA	1	6	4	2	0.290934
APPL2	12	15	3	12	0.291012
FPGT-TNNI3K	1	21	9	12	0.291041
TTI2	8	1	1	0	0.291092
COCH	14	13	2	11	0.291153
FOXM1	12	20	11	9	0.291268
BARHL2	1	18	7	11	0.291321
FRMD1	6	6	2	4	0.29137
KIAA1549	7	2	2	0	0.291546
B3GNT7	2	7	2	5	0.291694
VAV3	1	22	10	12	0.291819
PDE8A	15	14	6	8	0.29188
TLR9	3	5	1	4	0.291909
PLCB2	15	27	11	16	0.291941
DDX4	5	3	1	2	0.292015
MBD3	19	9	2	7	0.292049
GFM1	3	22	9	13	0.292098
PCDHB11	5	2	1	1	0.29211
RBBP5	1	1	1	0	0.292566
ADM2	22	3	0	3	0.292704
UBASH3A	21	12	2	10	0.292717
TAMM41	3	8	3	5	0.292721
C1QTNF5	11	7	2	5	0.29274
GOLGA3	12	9	5	4	0.292829
ZFP69	1	5	0	5	0.292997
TRPC4AP	20	2	1	1	0.293076
NOL3	16	2	1	1	0.293108
NR2C2AP	19	2	2	0	0.293181
TARDBP	1	1	0	1	0.293198
CA14	1	15	7	8	0.293199
VPS33A	12	10	2	8	0.293285
ATG4C	1	8	3	5	0.293312
BMPR2	2	11	5	6	0.293319
OR6B1	7	3	2	1	0.293337
PTBP1	19	4	3	1	0.293353
RABIF	1	2	1	1	0.293376
CASP12	11	6	2	4	0.293381
NMRAL1	16	2	1	1	0.293432
PRRT3	3	6	3	3	0.293498
ZMIZ2	7	8	0	8	0.293701
CACNB1	17	5	1	4	0.293745
CXCL12	10	5	2	3	0.29381
MYLPF	16	2	0	2	0.293933
LNX1	4	5	1	4	0.29394
GALP	19	1	0	1	0.294083
KIAA0319L	1	3	2	1	0.294154
RAB44	6	7	2	5	0.294204
CTBP2	10	25	6	19	0.29446
GUCY1A3	4	14	7	7	0.294475
KCTD21	11	1	0	1	0.294524
FOXO1	13	1	0	1	0.294524
EIF4ENIF1	22	1	0	1	0.294524
CELSR1	22	49	19	30	0.29459
FCHSD1	5	24	5	19	0.294663
IGSF9B	11	5	1	4	0.294683
SETBP1	18	6	3	3	0.294703
EMCN	4	2	2	0	0.294724
AFAP1	4	1	1	0	0.294813
MANSC4	12	1	1	0	0.294813
CHRND	2	23	6	17	0.294836
VNN2	6	20	5	15	0.294996
ATP6V0D2	8	12	6	6	0.295025
RASA2	3	14	4	10	0.295223
ZNF697	1	2	2	0	0.295314
GAPT	5	7	3	4	0.295317
SNX20	16	5	3	2	0.295324
DNAH8	6	67	27	40	0.295329
ASB2	14	8	4	4	0.295486
HOXD4	2	6	2	4	0.295591
EFS	14	11	4	7	0.295602
SEC14L3	22	24	12	12	0.295622
SLC4A3	2	13	6	7	0.295643
SDC4	20	7	2	5	0.295653
DCLK1	13	2	1	1	0.295701
NDUFB8	10	6	2	4	0.295748
RACK1	5	1	0	1	0.295866
RNF6	13	1	0	1	0.295866
TAF15	17	14	5	9	0.295903
B3GNTL1	17	6	4	2	0.295906
TLK1	2	4	0	4	0.296072
TMEM126A	11	8	1	7	0.296073
OR5T1	11	2	1	1	0.29608
ARHGDIA	17	1	0	1	0.296139
JARID2	6	5	1	4	0.296179
AHNAK	11	2	2	0	0.296192
ENOSF1	18	11	4	7	0.296235
RWDD1	6	1	1	0	0.29624
BCAR1	16	6	1	5	0.296248
TGS1	8	9	4	5	0.296322
C19orf71	19	9	4	5	0.296396
IRX1	5	1	1	0	0.296398
STIM2	4	13	3	10	0.296446
BHLHA15	7	3	3	0	0.296475
CDKN2AIPNL	5	2	0	2	0.296623
PPIH	1	5	2	3	0.296714
KIF9	3	23	7	16	0.296793
PSMD6	3	7	4	3	0.296946
BAZ2A	12	13	7	6	0.296962
TRAF2	9	2	2	0	0.297023
HID1	17	7	3	4	0.297025
OOSP2	11	2	0	2	0.297109
GGT1	22	2	2	0	0.297144
SEC31B	10	25	6	19	0.297216
TEAD2	19	2	0	2	0.297263
SPOCK2	10	16	7	9	0.297396
ADAM9	8	5	2	3	0.297424
ASPG	14	3	0	3	0.297494
MRPL28	16	3	0	3	0.297517
PHKG2	16	15	4	11	0.29755
PABPC1L	20	4	3	1	0.297601
CCDC60	12	8	3	5	0.297795
PCDHGB3	5	11	3	8	0.297874
PDCD11	10	11	1	10	0.297966
PSD4	2	3	3	0	0.298163
ABHD14B	3	3	3	0	0.298237
ADORA1	1	2	0	2	0.29833
KLLN	10	1	0	1	0.298355
MKNK1	1	3	0	3	0.29854
CCDC88C	14	7	4	3	0.298642
SLC7A4	22	28	12	16	0.298696
ZNF181	19	4	2	2	0.298732
SRR	17	8	2	6	0.298779
TULP1	6	19	6	13	0.29884
SNX3	6	3	3	0	0.298845
PPP1R12A	12	1	0	1	0.298906
GAS2L2	17	8	5	3	0.29896
EPS8L3	1	11	3	8	0.299014
CHRNA10	11	18	6	12	0.299027
MRPL44	2	2	0	2	0.299045
TMEM52	1	1	0	1	0.299076
TAPBPL	12	1	0	1	0.299076
CDH18	5	9	2	7	0.299204
DHX29	5	8	4	4	0.299598
DSC3	18	6	1	5	0.299713
TRAPPC9	8	8	6	2	0.299979
ZNF714	19	4	2	2	0.300006
DGAT2	11	2	0	2	0.300017
LMBRD2	5	4	1	3	0.300028
SUN1	7	5	3	2	0.30009
KRT32	17	10	4	6	0.300092
TYW5	2	5	0	5	0.30018
RAG1	11	22	8	14	0.300288
LIG4	13	26	8	18	0.300309
ARPC5L	9	1	0	1	0.30032
NPC1L1	7	43	12	31	0.300364
PINK1	1	8	5	3	0.300467
STUB1	16	7	3	4	0.300522
C18orf21	18	1	1	0	0.300685
PNPT1	2	11	3	8	0.30078
ZNF662	3	8	4	4	0.300786
PSG1	19	2	1	1	0.300791
NAGS	17	4	3	1	0.300796
ZNF394	7	1	1	0	0.300865
RPUSD2	15	1	1	0	0.300943
DMRTC2	19	1	1	0	0.300943
MIA2	14	12	2	10	0.30105
ELL2	5	1	1	0	0.301076
RAD51	15	1	1	0	0.301076
LOC100130370	17	1	1	0	0.301175
G6PC	17	8	3	5	0.301412
SUSD2	22	13	6	7	0.301439
AACS	12	15	4	11	0.301513
PRCP	11	15	8	7	0.301518
ANKRD45	1	3	3	0	0.301628
DPP4	2	21	8	13	0.301691
EPHA8	1	15	8	7	0.301728
AHCYL2	7	7	1	6	0.301737
WDR38	9	5	2	3	0.3018
ADRB2	5	8	5	3	0.301989
RGS21	1	1	0	1	0.302023
LY6H	8	1	0	1	0.30221
ESPNL	2	10	5	5	0.302219
ZSCAN32	16	5	3	2	0.302326
UNC13B	9	58	16	42	0.302327
TMEM86B	19	2	2	0	0.30238
APOBEC4	1	3	1	2	0.302428
PHACTR4	1	10	3	7	0.302534
IPO13	1	1	0	1	0.302583
TTLL3	3	8	3	5	0.302603
INF2	14	3	0	3	0.302854
DCTN5	16	6	4	2	0.302889
MB	22	1	1	0	0.302967
SAMD4B	19	2	2	0	0.302976
CEP41	7	15	6	9	0.303072
PADI6	1	2	2	0	0.303114
POLH	6	21	8	13	0.303149
C1GALT1C1L	2	7	2	5	0.303194
PNKD	2	8	2	6	0.303319
ERO1B	1	19	5	14	0.303437
DSEL	18	14	3	11	0.303445
NOSTRIN	2	2	1	1	0.303503
C17orf47	17	1	0	1	0.303632
GPNMB	7	8	2	6	0.303662
OSGIN2	8	3	1	2	0.303678
NKX3-1	8	3	1	2	0.303682
ORC3	6	3	2	1	0.303752
RIT1	1	5	2	3	0.303763
COMMD2	3	6	2	4	0.303849
KRTAP19-6	21	1	0	1	0.303882
HEY1	8	9	5	4	0.30401
FUK	16	34	16	18	0.304167
ADGRE5	19	1	0	1	0.304273
C20orf85	20	8	2	6	0.304395
STAU2	8	23	4	19	0.30462
APBA2	15	4	1	3	0.304724
FBXO5	6	3	1	2	0.304779
GH1	17	9	3	6	0.304835
PGM2	4	12	5	7	0.304895
XAF1	17	4	0	4	0.304911
IGF1	12	3	2	1	0.305096
INPP5E	9	16	6	10	0.305113
CD36	7	38	11	27	0.305122
ADAMTS7	15	18	7	11	0.305132
FAM163A	1	1	1	0	0.305135
PPP1R16B	20	2	2	0	0.305246
ARPC5	1	5	0	5	0.305246
HSP90AB1	6	9	6	3	0.305332
FGF17	8	5	0	5	0.305354
KCNQ5	6	9	2	7	0.305482
TOP3B	22	14	4	10	0.305628
HARBI1	11	6	3	3	0.305737
CACNA2D4	12	15	7	8	0.305829
AVIL	12	20	4	16	0.305898
MYBL2	20	2	2	0	0.306062
SIDT2	11	2	0	2	0.306063
SLC6A6	3	5	2	3	0.306089
TRIM54	2	8	3	5	0.30612
CHEK2	22	15	4	11	0.306155
GPLD1	6	15	5	10	0.30625
EFHB	3	3	0	3	0.306368
LILRB2	19	3	0	3	0.306494
KCNMB3	3	5	1	4	0.306622
NLGN1	3	5	1	4	0.306627
C11orf88	11	3	0	3	0.306693
SBF2	11	40	10	30	0.306727
VSX2	14	16	2	14	0.306845
CRELD2	22	7	1	6	0.306858
KCNAB2	1	1	0	1	0.306897
RIDA	8	1	0	1	0.306897
C18orf32	18	1	0	1	0.306945
PRDM8	4	2	1	1	0.306977
CRISPLD1	8	7	4	3	0.306993
ST8SIA3	18	3	2	1	0.307279
CD1C	1	2	0	2	0.307337
MTX2	2	2	2	0	0.307339
OCM2	7	2	0	2	0.307646
C11orf74	11	1	1	0	0.307759
AGTRAP	1	1	0	1	0.307776
MALRD1	10	39	9	30	0.307856
AIF1L	9	1	0	1	0.308059
EYA3	1	7	2	5	0.308201
CIITA	16	7	1	6	0.3083
ACBD4	17	4	3	1	0.308312
VSIG10	12	2	1	1	0.308427
BAIAP3	16	12	2	10	0.308465
STAG1	3	2	2	0	0.308475
ZNF264	19	5	1	4	0.308507
POLB	8	2	0	2	0.308534
SLC35A5	3	9	5	4	0.308543
PRG4	1	7	1	6	0.308544
TSC22D1	13	1	0	1	0.308572
SLC25A2	5	3	3	0	0.308595
SQOR	15	7	4	3	0.308809
PRSS16	6	3	2	1	0.308816
APOA1	11	4	0	4	0.30887
FAM71E1	19	2	0	2	0.308946
PARP1	1	15	8	7	0.308991
ACTR10	14	18	10	8	0.30905
NKX1-2	10	2	2	0	0.30914
ECT2L	6	14	8	6	0.309188
CAPZA3	12	2	1	1	0.309255
SMIM4	3	2	0	2	0.309312
INPP5B	1	25	12	13	0.309741
CYP24A1	20	31	13	18	0.309925
MARVELD2	5	7	1	6	0.309987
POLR3D	8	5	1	4	0.310093
DDX31	9	17	5	12	0.310097
CCDC78	16	8	2	6	0.310101
CLEC4A	12	8	3	5	0.310116
GNRH1	8	4	0	4	0.310139
RGP1	9	6	1	5	0.310427
SLC6A16	19	7	4	3	0.310446
TOR1B	9	2	2	0	0.310448
MCUR1	6	3	2	1	0.310601
C2orf83	2	6	0	6	0.310622
KIAA1671	22	4	1	3	0.310637
APOBEC3F	22	1	1	0	0.31092
ABHD12B	14	7	5	2	0.311133
MRPL21	11	2	0	2	0.311167
TMEM218	11	13	5	8	0.311225
C7orf49	7	5	2	3	0.311281
ELOVL3	10	5	2	3	0.311293
C10orf105	10	3	1	2	0.311394
ANLN	7	11	2	9	0.31143
ANO6	12	17	6	11	0.311451
SLC2A11	22	13	3	10	0.311475
STK32C	10	2	0	2	0.311481
SMUG1	12	1	1	0	0.311487
LRRIQ3	1	11	5	6	0.311562
UBXN4	2	2	2	0	0.311579
LRP8	1	14	5	9	0.311678
WWC1	5	2	0	2	0.311737
MUC3A	7	9	4	5	0.311738
CRIP3	6	10	4	6	0.311748
GALNT4	12	3	1	2	0.311771
POC1B-GALNT4	12	3	1	2	0.311771
CDC42SE1	1	2	1	1	0.311779
NACAD	7	2	2	0	0.311856
UFC1	1	1	0	1	0.311901
GNAI1	7	1	0	1	0.311911
PLCL2	3	7	5	2	0.311974
FGF20	8	1	0	1	0.311981
PCED1B	12	1	0	1	0.311981
SLC37A2	11	9	5	4	0.311991
CYB561A3	11	2	1	1	0.31201
ESRRB	14	5	2	3	0.312176
PAAF1	11	7	0	7	0.312244
RPIA	2	6	1	5	0.312271
C1S	12	6	4	2	0.312383
TAS2R31	12	7	4	3	0.312458
HOXC5	12	5	1	4	0.312487
CACNG5	17	28	11	17	0.312495
NTN4	12	10	3	7	0.312575
WBP4	13	1	0	1	0.312618
KRT82	12	16	3	13	0.312691
XPO5	6	7	2	5	0.312712
FAM107A	3	5	4	1	0.312716
PER2	2	4	1	3	0.31272
PPFIA2	12	12	3	9	0.312734
CD53	1	1	1	0	0.312954
OR6K3	1	1	1	0	0.312954
IQCK	16	1	1	0	0.312954
TMPRSS15	21	12	3	9	0.313001
DDIT4L	4	8	2	6	0.313005
POU5F1B	8	3	2	1	0.313008
DEPDC1B	5	2	2	0	0.313369
PCDHA6	5	9	3	6	0.313435
LYST	1	37	12	25	0.31345
CYP3A43	7	2	2	0	0.313649
SUSD6	14	1	1	0	0.313733
PER1	17	5	1	4	0.313826
PTK2B	8	12	8	4	0.313871
POLA2	11	2	2	0	0.314032
PRRC2C	1	2	0	2	0.314151
PFKL	21	26	12	14	0.31443
GBP6	1	18	4	14	0.314547
PSG2	19	2	2	0	0.314574
ARHGAP33	19	5	1	4	0.314589
WNT5A	3	1	1	0	0.314727
TONSL	8	10	1	9	0.314735
OR1M1	19	4	1	3	0.314741
IMPACT	18	4	2	2	0.314775
OR1D5	17	3	3	0	0.314823
NANS	9	2	0	2	0.314906
EPO	7	1	0	1	0.314998
DPYSL2	8	20	9	11	0.315046
SMAD9	13	25	7	18	0.315049
POLR2K	8	2	0	2	0.315054
ARL3	10	5	1	4	0.315111
MPLKIP	7	1	1	0	0.315252
ELP3	8	3	1	2	0.315405
CCDC47	17	14	7	7	0.315622
CFAP20	16	2	2	0	0.315709
ZNF787	19	2	2	0	0.315715
GLI1	12	16	3	13	0.315814
CDR2L	17	1	1	0	0.315862
SPAG1	8	13	3	10	0.31588
KCNK5	6	1	0	1	0.315952
CLEC4C	12	1	0	1	0.315952
ADAT3	19	3	1	2	0.31597
KIAA1328	18	2	1	1	0.315977
ATL1	14	6	2	4	0.315977
HLA-DOA	6	2	0	2	0.315991
WASHC3	12	3	1	2	0.316001
PDE9A	21	12	2	10	0.316006
MTIF2	2	12	3	9	0.316212
GSDMA	17	14	1	13	0.316263
PTK6	20	8	5	3	0.316277
ZFP41	8	8	1	7	0.316336
C9orf142	9	2	2	0	0.316389
TMEM101	17	3	2	1	0.316567
MPPED1	22	1	0	1	0.316571
CRADD	12	1	1	0	0.316672
TAS2R42	12	1	1	0	0.316672
DUSP6	12	1	1	0	0.316672
ZNF780A	19	6	1	5	0.316899
SLC22A10	11	7	5	2	0.31698
NOP53	19	5	1	4	0.317051
PPM1H	12	4	3	1	0.317217
F7	13	24	7	17	0.317459
ABCB11	2	38	13	25	0.317482
PCDHB8	5	7	2	5	0.3175
COQ3	6	2	2	0	0.317555
NPY5R	4	3	2	1	0.317562
EIF2B3	1	8	2	6	0.317619
FZD2	17	2	0	2	0.317659
NINJ2	12	2	1	1	0.317667
MRTO4	1	3	0	3	0.317728
ROPN1B	3	4	1	3	0.317852
SPTAN1	9	11	5	6	0.317908
TNFSF12	17	1	0	1	0.31792
TNFSF12-TNFSF13	17	1	0	1	0.31792
MRPL41	9	3	0	3	0.317938
SESTD1	2	2	0	2	0.317982
VPS53	17	12	4	8	0.318094
KLHDC2	14	5	3	2	0.318123
L3MBTL4	18	5	3	2	0.318204
SERPINB7	18	27	13	14	0.318213
DOCK1	10	12	4	8	0.318317
TRPC3	4	18	4	14	0.318346
HIST1H4A	6	7	2	5	0.318656
ZFR2	19	6	2	4	0.318888
DNASE1	16	19	8	11	0.318906
CSTL1	20	7	3	4	0.318924
ISCA2	14	6	1	5	0.318957
IZUMO1R	11	8	6	2	0.319006
ZNF517	8	5	0	5	0.319076
LOC100129307	13	1	0	1	0.319146
PEX2	8	7	4	3	0.319227
GSTZ1	14	3	2	1	0.319309
EFNA4	1	20	11	9	0.319356
KRTAP10-9	21	2	2	0	0.319386
GHSR	3	12	1	11	0.3194
OR7C2	19	5	3	2	0.319441
OR51E1	11	4	2	2	0.319558
FAM13A	4	5	3	2	0.319661
SUN3	7	4	1	3	0.319815
HPF1	4	4	3	1	0.319842
MTCH2	11	2	2	0	0.319878
DEPDC4	12	7	4	3	0.32001
MYO1F	19	14	5	9	0.320066
SMPD3	16	5	1	4	0.320112
HBS1L	6	5	0	5	0.320138
RNPEPL1	2	1	0	1	0.320203
PRPF6	20	1	1	0	0.320243
NOV	8	2	0	2	0.320251
CALHM1	10	2	2	0	0.320321
CCDC71	3	1	1	0	0.320413
TAAR2	6	10	2	8	0.320475
RBM12	20	4	4	0	0.320486
ACCS	11	7	4	3	0.320502
ZSCAN31	6	3	1	2	0.320506
HOXD3	2	6	4	2	0.320677
CBL	11	20	5	15	0.320701
TIMD4	5	5	3	2	0.320713
C8orf76	8	2	0	2	0.320893
CD27	12	2	0	2	0.321046
CCDC80	3	1	0	1	0.321097
ANKRD40	17	1	0	1	0.321097
GPR83	11	16	8	8	0.321127
SSH2	17	7	5	2	0.321149
LRRC32	11	4	1	3	0.321206
SLC26A8	6	2	2	0	0.321215
VSX1	20	13	4	9	0.321217
CDKN2B	9	2	2	0	0.321229
HERC3	4	10	3	7	0.32131
PRSS54	16	4	2	2	0.321387
TBX3	12	6	2	4	0.321428
RPL19	17	1	1	0	0.321435
EFCAB5	17	12	3	9	0.321617
EIF3D	22	4	2	2	0.321757
C5orf46	5	1	1	0	0.321877
STK4	20	1	0	1	0.321925
TCF19	6	4	1	3	0.322015
GJA5	1	9	4	5	0.322061
TAGLN2	1	3	2	1	0.322147
PIWIL2	8	2	2	0	0.322388
STK38L	12	2	0	2	0.322403
RAB32	6	1	1	0	0.322524
LRRC26	9	1	1	0	0.322524
SEC24A	5	11	7	4	0.322668
GUCA2A	1	5	1	4	0.322757
HENMT1	1	12	6	6	0.322912
SUCLA2	13	15	7	8	0.323048
FCHSD2	11	1	1	0	0.32314
PDSS2	6	2	1	1	0.323259
MRPL46	15	12	5	7	0.323329
MAPK3	16	6	4	2	0.32335
MYO7B	2	108	41	67	0.323393
NOTCH1	9	66	28	38	0.323481
HLA-F	6	2	2	0	0.323486
LRRC40	1	6	2	4	0.323503
SPAG4	20	1	1	0	0.323548
GPR20	8	2	0	2	0.323611
JRK	8	8	3	5	0.323642
DDX50	10	4	1	3	0.323764
MCF2L	13	8	4	4	0.323782
PTPN13	4	28	7	21	0.324178
CLMP	11	7	1	6	0.324242
CCT6A	7	6	1	5	0.324375
GNPAT	1	9	4	5	0.324409
CCDC62	12	14	7	7	0.324618
SETD1B	12	5	3	2	0.324646
KLF11	2	9	6	3	0.324734
TMEM129	4	5	3	2	0.32475
MT3	16	1	0	1	0.324911
MFSD14A	1	4	0	4	0.324923
MAST2	1	12	2	10	0.324928
LCOR	10	1	1	0	0.32494
PNP	14	10	6	4	0.324996
GGCT	7	1	0	1	0.325017
NEU3	11	6	3	3	0.325022
TCL1A	14	1	1	0	0.325171
E4F1	16	6	1	5	0.325221
DMPK	19	14	6	8	0.325248
LIPJ	10	3	0	3	0.325265
KCNV1	8	3	2	1	0.325266
TRIO	5	18	7	11	0.325319
GABRA5	15	3	2	1	0.325427
SS18L2	3	1	1	0	0.325456
NLRP12	19	38	17	21	0.325535
VOPP1	7	5	3	2	0.325547
ZNF33A	10	6	4	2	0.325679
EPYC	12	5	2	3	0.325725
CHRNA1	2	18	7	11	0.325744
SETDB2	13	6	2	4	0.325753
CKAP2L	2	5	2	3	0.325758
EDRF1	10	8	4	4	0.325899
CSGALNACT2	10	5	1	4	0.325991
DPYS	8	23	11	12	0.325996
PPT1	1	16	4	12	0.326009
SLC35F2	11	5	3	2	0.326282
KNL1	15	2	2	0	0.326366
HAPLN1	5	3	2	1	0.326422
RNF114	20	1	1	0	0.326461
SASH1	6	10	1	9	0.326505
ANXA1	9	7	4	3	0.326543
SPIRE1	18	7	1	6	0.326595
INTS1	7	11	2	9	0.326616
MICALL2	7	4	2	2	0.326616
GJA10	6	17	5	12	0.326726
HDHD3	9	4	0	4	0.32676
ZNF676	19	3	2	1	0.326768
IRX6	16	17	5	12	0.326774
CTSG	14	5	0	5	0.326811
FGD2	6	12	3	9	0.326837
FAM151A	1	4	2	2	0.32685
R3HCC1	8	3	0	3	0.326896
PIWIL4	11	6	2	4	0.32695
AXIN2	17	9	4	5	0.327083
BDH1	3	7	3	4	0.327209
FRMD8	11	23	10	13	0.327222
GPR26	10	2	1	1	0.327227
RPF1	1	2	0	2	0.327313
STRC	15	18	9	9	0.327376
ARL5B	10	3	2	1	0.3274
NOLC1	10	2	1	1	0.327595
NAGPA	16	8	1	7	0.327668
TRIM69	15	7	2	5	0.327771
TNS2	12	20	7	13	0.327775
MYF5	12	2	2	0	0.32779
SHKBP1	19	2	2	0	0.327845
SCN3A	2	30	10	20	0.327911
SCAMP4	19	3	2	1	0.327951
TRIM59	3	14	7	7	0.327998
CD8A	2	4	1	3	0.328273
TRIB2	2	2	0	2	0.328432
SLC6A7	5	13	4	9	0.328442
TMEM26	10	2	0	2	0.328451
PBX2	6	1	0	1	0.328624
PSAPL1	4	7	1	6	0.328849
HMGCR	5	4	0	4	0.328859
TMED8	14	1	1	0	0.328867
HELQ	4	12	5	7	0.329247
KDM5B	1	16	6	10	0.329261
SH3BP5	3	5	4	1	0.329356
C9orf78	9	3	3	0	0.329606
PBK	8	1	1	0	0.329616
DYNAP	18	1	1	0	0.329616
RNF216	7	2	2	0	0.32963
SLC9B1	4	4	2	2	0.32964
DBH	9	30	11	19	0.329673
CARD9	9	6	3	3	0.329683
C1orf168	1	9	4	5	0.329736
SPATA21	1	13	3	10	0.329773
CLN5	13	8	4	4	0.329774
AKAP13	15	2	2	0	0.330171
TRMT112	11	2	1	1	0.330212
CDC25A	3	1	0	1	0.330218
SLC36A1	5	10	5	5	0.330239
ASCC1	10	4	0	4	0.33038
TADA2A	17	6	3	3	0.330538
INS	11	2	1	1	0.330613
SLC25A51	9	1	1	0	0.330615
PI4K2A	10	1	1	0	0.330615
KCNH2	7	37	12	25	0.330715
TARP	7	2	2	0	0.330813
SIGMAR1	9	1	1	0	0.33084
OR10J3	1	7	2	5	0.330855
LGI3	8	14	6	8	0.330879
EFCAB11	14	10	2	8	0.330933
COPG1	3	3	2	1	0.33095
HNF1B	17	8	2	6	0.331051
HSD17B8	6	8	1	7	0.331067
AK2	1	8	1	7	0.331262
MMP11	22	1	0	1	0.331305
SLC5A8	12	32	15	17	0.331454
STAM	10	5	1	4	0.33148
ACTL6B	7	2	0	2	0.33167
AKAP8L	19	1	0	1	0.331705
TSNAXIP1	16	12	3	9	0.331765
IL15RA	10	1	1	0	0.331805
HAUS6	9	3	2	1	0.331831
TRPM3	9	16	4	12	0.331832
MATN4	20	18	4	14	0.33186
ENTPD1	10	1	1	0	0.331981
KL	13	2	2	0	0.332002
SERPING1	11	3	2	1	0.332014
SYN3	22	2	1	1	0.332058
CLEC3A	16	5	0	5	0.332129
OPTN	10	8	6	2	0.332181
NUDT18	8	4	3	1	0.332184
AKTIP	16	3	0	3	0.332219
SLC6A9	1	28	14	14	0.332339
OR2V1	5	4	2	2	0.332385
AVP	20	2	1	1	0.33239
RFESD	5	2	0	2	0.332561
HERPUD1	16	2	0	2	0.332841
CEP162	6	7	2	5	0.332843
TP53I11	11	1	1	0	0.332846
TPST1	7	15	6	9	0.332847
KANSL2	12	1	0	1	0.332856
CDKL1	14	17	6	11	0.332881
SUPT16H	14	1	1	0	0.332938
CMPK2	2	7	2	5	0.333027
SLC22A8	11	2	2	0	0.333045
ZNF765-ZNF761	19	6	2	4	0.333069
DHRS9	2	16	6	10	0.333104
TAF1B	2	2	2	0	0.333185
SCARF1	17	1	0	1	0.333207
ATP2B1	12	5	4	1	0.333333
PLPP3	1	2	2	0	0.333383
C3orf56	3	1	1	0	0.333383
USP6NL	10	4	0	4	0.333484
TIMELESS	12	7	0	7	0.333522
LTB4R2	14	2	2	0	0.333538
FBXO30	6	2	2	0	0.333561
YIPF1	1	2	2	0	0.333583
PYCR3	8	16	4	12	0.333593
ATG2B	14	9	3	6	0.333598
AGAP3	7	5	2	3	0.333686
TNS1	2	45	18	27	0.333801
TRMT10A	4	10	1	9	0.333855
FAN1	15	19	6	13	0.333874
KAT7	17	4	1	3	0.333947
FOXN3	14	4	1	3	0.334004
SLC39A11	17	9	5	4	0.334063
INTS8	8	4	3	1	0.334267
PRSS42	3	5	0	5	0.334342
USP47	11	12	5	7	0.334455
EPN2	17	1	0	1	0.334498
FGL1	8	26	11	15	0.33495
BOLL	2	3	3	0	0.334962
DEGS2	14	5	0	5	0.335039
HEATR9	17	8	1	7	0.335092
SLC14A2	18	6	1	5	0.335096
RUNX1	21	12	3	9	0.335312
ABHD6	3	7	3	4	0.335377
TAS1R3	1	46	18	28	0.335386
PLCH2	1	26	4	22	0.335533
AFAP1L2	10	9	1	8	0.335577
COMMD8	4	1	1	0	0.335617
MRAP	21	1	1	0	0.335617
STPG1	1	1	1	0	0.335718
TFRC	3	9	5	4	0.335774
C7orf34	7	2	2	0	0.335779
ZNF345	19	3	1	2	0.335819
RYR2	1	88	31	57	0.336004
MRPS2	9	2	1	1	0.336018
SLC30A9	4	6	3	3	0.336053
SLC30A6	2	1	1	0	0.336069
GMPS	3	5	0	5	0.336071
TRIM36	5	3	1	2	0.336177
CKMT2	5	9	5	4	0.336193
IDO1	8	5	4	1	0.336293
DHH	12	10	5	5	0.336336
ANO1	11	5	2	3	0.336422
SSH3	11	3	2	1	0.336458
CIR1	2	2	1	1	0.336516
TSC1	9	4	1	3	0.336545
C14orf79	14	4	1	3	0.336556
VSTM4	10	3	0	3	0.33659
PCYT2	17	6	1	5	0.336594
GDF3	12	3	2	1	0.336597
DPEP1	16	10	4	6	0.336619
COQ5	12	3	1	2	0.336639
TNFRSF6B	20	8	1	7	0.336708
GPR179	17	38	16	22	0.336769
ARHGAP45	19	7	3	4	0.336803
KIF25	6	6	3	3	0.336911
MAP3K9	14	14	8	6	0.336955
XCR1	3	7	4	3	0.336966
MAP3K3	17	11	2	9	0.337219
TF	3	9	3	6	0.337383
CYTIP	2	1	1	0	0.337398
C18orf63	18	5	3	2	0.337491
RALGAPA2	20	46	18	28	0.337551
KIAA0556	16	7	4	3	0.337588
BMP1	8	11	5	6	0.33766
ZIM2	19	1	1	0	0.337709
IL36A	2	1	1	0	0.33771
METTL5	2	2	2	0	0.337861
ZNF3	7	3	2	1	0.337878
DHDH	19	9	4	5	0.338155
TMCC2	1	8	5	3	0.338296
TSC22D2	3	1	1	0	0.338324
KDM3B	5	7	2	5	0.33844
ZCCHC11	1	4	1	3	0.338459
NF1	17	10	4	6	0.338464
OR4C3	11	1	1	0	0.338493
RBP2	3	9	4	5	0.338619
ZRANB2	1	1	1	0	0.338653
CHAC2	2	1	1	0	0.338653
TMEM88	17	2	0	2	0.338701
RPL23A	17	1	1	0	0.338726
NECTIN3	3	4	0	4	0.338751
GMIP	19	3	2	1	0.338929
GTPBP8	3	6	3	3	0.338974
RBM28	7	1	1	0	0.339059
KCNAB3	17	2	0	2	0.339208
INTU	4	7	1	6	0.339288
SPACA9	9	7	5	2	0.339316
CASP2	7	2	2	0	0.339321
SLC25A45	11	10	3	7	0.339502
PCDHA4	5	11	4	7	0.339508
LYRM9	17	3	0	3	0.339516
VARS	6	8	4	4	0.339594
NDUFB10	16	3	1	2	0.339655
FLG2	1	16	3	13	0.339701
SFRP4	7	3	2	1	0.339712
DENND6A	3	3	2	1	0.339723
VIP	6	5	1	4	0.339732
SMC2	9	20	6	14	0.339764
MTR	1	23	9	14	0.339877
TAP2	6	6	3	3	0.339941
CFHR1	1	1	0	1	0.339972
BAG2	6	3	1	2	0.339977
TSTD2	9	16	4	12	0.34004
MINDY4B	3	4	2	2	0.340119
GALR1	18	8	3	5	0.340129
PLA2G5	1	5	3	2	0.340303
PCDHGA4	5	8	3	5	0.340312
BRI3	7	2	1	1	0.340361
IPO5	13	12	6	6	0.340465
CYP2F1	19	12	6	6	0.340485
TDP1	14	8	4	4	0.340528
HINFP	11	4	1	3	0.340595
TPCN1	12	20	4	16	0.340656
PARVA	11	3	2	1	0.340681
ZNF44	19	2	2	0	0.340723
HMGCLL1	6	21	6	15	0.340742
COPZ1	12	4	0	4	0.340758
FAM69A	1	4	1	3	0.340813
CEACAM16	19	2	1	1	0.340917
MOXD1	6	13	4	9	0.340939
ENOPH1	4	1	0	1	0.340943
DDX24	14	1	0	1	0.340943
GLTP	12	2	1	1	0.341003
CCNA1	13	4	0	4	0.341098
MMP19	12	9	5	4	0.341147
GBP5	1	8	3	5	0.341149
NOTCH2	1	26	10	16	0.341239
PLEK	2	4	3	1	0.341281
ANKRD62	18	3	1	2	0.34134
ITGBL1	13	4	2	2	0.341432
ZNF549	19	4	1	3	0.34145
SLC43A1	11	3	1	2	0.341508
SIK1	21	8	3	5	0.341511
LOC102724428	21	8	3	5	0.341511
USP54	10	5	3	2	0.341587
MIEN1	17	2	2	0	0.341701
TOM1L2	17	1	0	1	0.341762
COPA	1	20	6	14	0.34186
QSOX1	1	3	2	1	0.341926
CEP135	4	12	5	7	0.341974
TAT	16	8	4	4	0.341977
MYLK3	16	7	1	6	0.34206
ADORA3	1	3	2	1	0.342063
MGP	12	3	2	1	0.342119
RNF25	2	2	0	2	0.342203
MAD2L1	4	2	2	0	0.342206
PRDM10	11	3	1	2	0.342266
AUTS2	7	1	1	0	0.342372
RGCC	13	1	1	0	0.342372
MYH4	17	100	27	73	0.342474
CYP39A1	6	4	0	4	0.342564
EFCC1	3	16	3	13	0.342677
DPP9	19	1	0	1	0.342716
LIPG	18	7	2	5	0.342765
SLC22A15	1	16	7	9	0.342889
ACTL7A	9	17	5	12	0.342991
OR5H14	3	2	2	0	0.34303
SVIP	11	2	2	0	0.343089
KCNJ16	17	16	5	11	0.343109
NKX3-2	4	10	3	7	0.343174
NDUFV2	18	4	3	1	0.343196
EDC3	15	6	3	3	0.343196
PDCL2	4	6	2	4	0.343235
USP20	9	7	2	5	0.343241
MAPK15	8	9	4	5	0.343326
C1orf158	1	1	1	0	0.343327
TAS2R41	7	1	1	0	0.343327
CATSPER4	1	12	6	6	0.343382
PPP1R12B	1	3	1	2	0.343575
MAB21L3	1	1	1	0	0.343658
THUMPD2	2	1	1	0	0.343658
RPSA	3	8	2	6	0.343748
LONRF1	8	3	2	1	0.343925
CPT2	1	23	9	14	0.344057
ANO4	12	13	6	7	0.344173
SLC3A2	11	14	2	12	0.344592
GIMAP8	7	14	3	11	0.344595
UBN2	7	4	3	1	0.3446
CTSW	11	6	2	4	0.344684
CMBL	5	12	3	9	0.344841
PDE4B	1	4	1	3	0.344874
C3AR1	12	6	1	5	0.344968
STOM	9	13	7	6	0.344968
USH2A	1	54	16	38	0.345016
PI4KA	22	11	2	9	0.345027
ATXN7L3B	12	1	0	1	0.345048
CCNO	5	3	2	1	0.345192
AOAH	7	9	4	5	0.345207
LOC101927844	1	1	1	0	0.345255
TLE3	15	1	1	0	0.345255
BLVRB	19	1	1	0	0.345255
SGCD	5	8	2	6	0.345388
SLC8B1	12	6	1	5	0.345414
ANKMY2	7	14	9	5	0.345415
MYCBPAP	17	9	4	5	0.345554
ZNF562	19	1	0	1	0.345566
SYT14	1	2	1	1	0.345599
ZNF433	19	4	1	3	0.345735
PCOLCE	7	8	0	8	0.345771
KRT222	17	7	3	4	0.345965
KCTD20	6	3	3	0	0.346017
CEP83	12	3	2	1	0.346264
TMEM33	4	2	0	2	0.346323
FAF2	5	1	0	1	0.346434
GAD1	2	5	4	1	0.346565
NTN1	17	4	0	4	0.346638
ITFG2	12	3	1	2	0.346742
SBK3	19	1	0	1	0.34697
DDR2	1	6	1	5	0.346978
GAPDHS	19	11	4	7	0.347055
STPG3	9	8	2	6	0.347062
BRCA1	17	71	34	37	0.347076
PADI3	1	2	1	1	0.347182
EPHB4	7	7	3	4	0.347435
CRIM1	2	3	1	2	0.347474
METTL13	1	11	4	7	0.347499
RFFL	17	1	0	1	0.347555
TMEM205	19	1	0	1	0.347555
PRKCH	14	6	0	6	0.347714
TXNDC17	17	5	0	5	0.347747
GLRA1	5	3	2	1	0.347961
HSPB3	5	2	2	0	0.348026
FAM83B	6	7	1	6	0.348092
RPLP0	12	11	3	8	0.348098
C12orf4	12	20	7	13	0.348172
GCNT1	9	3	2	1	0.348395
RNF32	7	4	2	2	0.348439
CFAP74	1	15	3	12	0.348445
AGAP2	12	5	2	3	0.348463
ANK2	4	46	15	31	0.348591
NARS	18	15	3	12	0.348662
GCFC2	2	19	8	11	0.348729
TYW3	1	8	5	3	0.348753
AIRE	21	3	2	1	0.348888
RBMS1	2	1	1	0	0.348907
VPS26B	11	1	1	0	0.348907
FERMT2	14	4	2	2	0.348911
PLXND1	3	7	4	3	0.349336
SLC22A17	14	4	1	3	0.349375
FAM83H	8	3	1	2	0.349487
ARHGEF10L	1	8	1	7	0.349521
MIS18BP1	14	2	0	2	0.349541
TANC2	17	8	1	7	0.349685
CD207	2	5	0	5	0.34972
PRICKLE4	6	4	2	2	0.349731
C1orf112	1	5	2	3	0.349879
SUMF1	3	27	7	20	0.349915
LOC403312	11	6	1	5	0.350181
FBP2	9	26	7	19	0.35019
MLXIPL	7	12	2	10	0.350377
SPATA20	17	5	1	4	0.350399
EML1	14	2	0	2	0.350438
CYP2B6	19	6	3	3	0.350443
PPIE	1	5	0	5	0.350451
VCAN	5	6	1	5	0.350493
MS4A6E	11	2	1	1	0.350535
SRFBP1	5	3	1	2	0.350567
RAB8A	19	3	0	3	0.350607
NDUFA9	12	11	2	9	0.350652
SIGLEC16	19	6	1	5	0.350677
ALG5	13	3	1	2	0.350839
KBTBD6	13	1	1	0	0.350859
TACSTD2	1	6	3	3	0.350899
AP4E1	15	6	4	2	0.351189
SLC1A6	19	5	1	4	0.351357
GUF1	4	38	17	21	0.351367
ETFA	15	7	4	3	0.351401
BIRC7	20	2	0	2	0.351515
EPHX3	19	3	2	1	0.351803
NAALAD2	11	12	6	6	0.351849
GSG1L	16	7	2	5	0.351955
GAD2	10	3	2	1	0.351997
DAG1	3	33	12	21	0.352064
MCM3AP	21	8	0	8	0.35226
AQP10	1	4	1	3	0.352267
STK31	7	2	2	0	0.352466
BRF2	8	6	1	5	0.352486
TMEM68	8	6	3	3	0.352503
STAB1	3	31	17	14	0.352574
PIWIL1	12	7	5	2	0.352579
FAM170B	10	7	4	3	0.352797
MFSD12	19	21	9	12	0.352829
FAM214B	9	2	1	1	0.352889
SEPT9	17	7	4	3	0.352965
TOR2A	9	8	4	4	0.353142
LOC388282	16	5	3	2	0.353186
ACIN1	14	1	1	0	0.353198
KCTD1	18	3	2	1	0.353218
ACOX3	4	26	11	15	0.353246
CNTN6	3	17	10	7	0.353306
FAM120A	9	2	2	0	0.353313
USP34	2	4	3	1	0.35351
NEXN	1	7	4	3	0.353511
NUDT16	3	7	3	4	0.353526
PTPRH	19	16	3	13	0.353546
STYX	14	2	2	0	0.353666
DHX36	3	4	2	2	0.353782
DNAJA4	15	8	3	5	0.353854
KNDC1	10	6	4	2	0.35398
L2HGDH	14	6	2	4	0.35399
ROCK1	18	7	3	4	0.354058
FAM162A	3	1	1	0	0.354126
TKFC	11	16	7	9	0.354195
RPS2	16	2	0	2	0.354202
HEXA	15	20	10	10	0.354404
HIST1H3D	6	2	1	1	0.354416
SLC35F3	1	1	1	0	0.354709
HOXA4	7	4	0	4	0.354751
ARRDC4	15	3	2	1	0.354794
THSD4	15	12	4	8	0.354892
PRKAG1	12	4	2	2	0.354906
ANGEL1	14	20	6	14	0.354931
THY1	11	1	1	0	0.354961
BROX	1	7	2	5	0.355002
FOSL2	2	1	1	0	0.355076
CREG2	2	1	1	0	0.355082
ORC2	2	1	1	0	0.355082
IL17F	6	4	1	3	0.355089
CMTR2	16	6	3	3	0.355134
KLHL40	3	13	5	8	0.355216
MOGS	2	14	2	12	0.355363
FMOD	1	1	0	1	0.355409
SLC33A1	3	1	1	0	0.355529
C6orf136	6	1	1	0	0.355529
ZMYND8	20	4	2	2	0.35553
SIAH3	13	3	1	2	0.355646
LPGAT1	1	3	2	1	0.355733
MTA1	14	1	1	0	0.35577
NDUFS1	2	25	13	12	0.355952
MXD3	5	2	0	2	0.356023
EPB41L4B	9	24	12	12	0.356215
ERLEC1	2	6	1	5	0.356219
FAM92B	16	6	1	5	0.356515
GDAP1	8	9	5	4	0.356766
FKBP5	6	6	3	3	0.356801
CHRNB2	1	14	7	7	0.35688
FXYD7	19	1	1	0	0.356983
SMC3	10	3	1	2	0.357021
GABRB3	15	14	6	8	0.357041
MCM3	6	20	7	13	0.35706
CCNT2	2	1	1	0	0.357083
APOC4	19	1	1	0	0.357083
MYBPHL	1	9	1	8	0.35725
ZFC3H1	12	5	3	2	0.357278
GLYR1	16	3	2	1	0.357373
YPEL2	17	2	1	1	0.357398
E2F2	1	8	1	7	0.357469
AGR2	7	3	2	1	0.35754
PELI3	11	10	2	8	0.357567
INHBA	7	3	2	1	0.357578
SPON2	4	9	3	6	0.35764
PON1	7	4	2	2	0.357675
NSMAF	8	18	9	9	0.357771
CAMK1G	1	2	2	0	0.3578
CA3	8	1	1	0	0.357872
SLC25A23	19	10	2	8	0.357994
OSBPL10	3	1	1	0	0.358122
OR2B2	6	1	1	0	0.358122
POLM	7	13	7	6	0.358285
ADAMTS20	12	48	18	30	0.358294
RETREG3	17	2	0	2	0.358501
HSD3B7	16	6	3	3	0.358608
NR4A3	9	11	5	6	0.358608
KIN	10	2	2	0	0.358727
OR8H1	11	1	1	0	0.358775
RTL1	14	1	1	0	0.358775
TXNRD3NB	3	1	0	1	0.358927
OR1E2	17	8	3	5	0.359029
SKIV2L	6	17	4	13	0.359054
FADD	11	1	1	0	0.359086
DPM1	20	8	1	7	0.359168
ACKR4	3	1	1	0	0.359264
POLR3H	22	8	2	6	0.359299
ABHD17A	19	1	1	0	0.359591
ATM	11	42	10	32	0.3596
WDTC1	1	1	1	0	0.359612
MFSD1	3	9	2	7	0.359696
CATSPERE	1	6	4	2	0.359726
GTF2B	1	2	1	1	0.359744
MINOS1	1	1	1	0	0.35976
FAM177B	1	4	0	4	0.359913
ZDHHC23	3	1	1	0	0.360053
FIS1	7	1	1	0	0.360053
IRF9	14	1	1	0	0.360111
TMEM202	15	9	5	4	0.360207
THAP12	11	1	1	0	0.360283
HSBP1	16	1	0	1	0.360538
ZGRF1	4	31	14	17	0.360589
RNF148	7	1	0	1	0.36059
MAP2K4	17	1	0	1	0.36059
GBP4	1	4	1	3	0.360618
VIRMA	8	4	3	1	0.360635
AOX1	2	19	6	13	0.360638
TUBD1	17	19	8	11	0.360745
RUFY4	2	1	0	1	0.360797
LZTS2	10	4	1	3	0.360884
ZFYVE26	14	9	2	7	0.360898
AQR	15	19	11	8	0.360985
PRR4	12	6	3	3	0.360985
C1orf109	1	2	1	1	0.361009
UBFD1	16	1	1	0	0.361176
RHOF	12	7	2	5	0.361324
RRP8	11	8	2	6	0.361408
STON1	2	12	6	6	0.361439
PSMA8	18	6	5	1	0.361844
ELL	19	6	1	5	0.362054
CALM3	19	1	0	1	0.3621
USH1G	17	12	4	8	0.362289
ADAMTSL5	19	4	1	3	0.362313
PLCB4	20	5	1	4	0.362341
RUNDC1	17	6	4	2	0.362394
GPR37L1	1	3	0	3	0.362425
C3orf36	3	1	1	0	0.362497
RHCE	1	10	3	7	0.36253
ZGPAT	20	4	1	3	0.362604
ABT1	6	1	1	0	0.36261
NEURL1	10	1	1	0	0.36261
UBQLN3	11	1	1	0	0.362693
FNDC1	6	10	4	6	0.362748
TRIB3	20	16	5	11	0.362845
P2RX1	17	3	0	3	0.362861
DEFB116	20	4	3	1	0.362952
PLIN4	19	4	2	2	0.36299
MORC3	21	8	4	4	0.362998
YKT6	7	2	2	0	0.363106
NCAM2	21	10	6	4	0.363274
OTOP3	17	7	4	3	0.363279
CASP1	11	2	2	0	0.363373
ALDH2	12	17	5	12	0.363493
TTLL2	6	1	1	0	0.363682
SERPINI2	3	9	5	4	0.363727
SLC25A20	3	8	2	6	0.363778
OSBPL5	11	2	1	1	0.36388
CLK4	5	8	3	5	0.364122
CPLX2	5	1	0	1	0.364166
LYPD2	8	1	0	1	0.364166
BAAT	9	1	0	1	0.364249
TEKT2	1	6	3	3	0.364262
VCAM1	1	2	0	2	0.364291
IL17B	5	2	2	0	0.364378
ZNF7	8	3	0	3	0.364389
OR10Q1	11	8	5	3	0.36445
GRWD1	19	18	5	13	0.364481
THPO	3	6	4	2	0.364489
PACS1	11	1	0	1	0.364508
CXCL6	4	1	1	0	0.364545
CLN3	16	10	4	6	0.364603
ALKAL1	8	2	1	1	0.364753
FAM205A	9	2	1	1	0.364762
KIF17	1	21	10	11	0.364766
ZNF30	19	14	7	7	0.364773
NLRP1	17	7	0	7	0.364795
SPATA13	13	11	1	10	0.364974
PIM3	22	2	2	0	0.364984
DPP10	2	6	3	3	0.365165
LPAR5	12	2	1	1	0.365367
LENG1	19	5	0	5	0.365371
NDFIP1	5	2	2	0	0.365578
SEC24C	10	19	6	13	0.365863
TERT	5	4	1	3	0.365896
EMID1	22	13	4	9	0.365925
TBC1D5	3	13	4	9	0.366021
TMEM74B	20	4	0	4	0.366042
GHR	5	23	7	16	0.366449
HIST1H2AJ	6	5	2	3	0.366503
AADACL4	1	6	1	5	0.366605
OR51G2	11	9	1	8	0.366623
SMARCC2	12	5	1	4	0.366634
PKD1L2	16	43	18	25	0.366641
B3GAT3	11	6	1	5	0.36668
OR1J1	9	10	6	4	0.36685
RGS2	1	3	2	1	0.366898
KNG1	3	2	2	0	0.366912
SLC27A2	15	10	5	5	0.367043
TOMM70	3	3	2	1	0.367233
DCAF8	1	2	2	0	0.367267
QTRT2	3	10	1	9	0.367466
DNAJC4	11	5	2	3	0.367532
TM2D3	15	4	2	2	0.367605
OR7A5	19	1	1	0	0.367732
EYA2	20	14	7	7	0.367744
C2orf82	2	1	1	0	0.367814
LRFN5	14	1	1	0	0.367814
NTAN1	16	1	1	0	0.367814
LAT2	7	3	2	1	0.367872
LKAAEAR1	20	1	0	1	0.368001
MANBAL	20	1	0	1	0.368001
SYCE1L	16	1	0	1	0.368055
GINS3	16	5	4	1	0.368055
TRIM27	6	1	1	0	0.368136
CFL1	11	1	1	0	0.368136
PIF1	15	19	6	13	0.368155
TBX4	17	9	1	8	0.36816
KHNYN	14	2	1	1	0.368428
C22orf31	22	2	2	0	0.368699
PCDHB10	5	2	0	2	0.368702
EFCAB7	1	5	3	2	0.368848
SPDYE18	7	1	0	1	0.368954
DDX39A	19	1	0	1	0.368954
PRMT1	19	3	2	1	0.368977
TRPC1	3	14	4	10	0.369096
RXFP2	13	14	6	8	0.369322
GALNS	16	22	8	14	0.369412
MARK3	14	3	1	2	0.369504
HOXA3	7	17	9	8	0.369516
ITLN2	1	3	3	0	0.369517
ITGA9	3	10	2	8	0.369664
CSRP3	11	11	5	6	0.369676
KIF1A	2	16	6	10	0.36992
COL9A1	6	17	5	12	0.369941
CHRNB3	8	18	5	13	0.369942
KRTAP26-1	21	1	1	0	0.370011
AHI1	6	7	3	4	0.370082
TTC39A	1	6	1	5	0.370122
CATSPERG	19	15	4	11	0.370146
BSPH1	19	3	0	3	0.370183
GDF5	20	12	5	7	0.370248
CCDC74A	2	2	0	2	0.370271
PREB	2	10	2	8	0.370289
CACNA1C	12	26	8	18	0.370419
PADI1	1	23	9	14	0.370554
TBL3	16	12	3	9	0.37058
PPDPF	20	3	2	1	0.370617
GFPT2	5	10	3	7	0.370627
ENO1	1	12	5	7	0.370745
RAC3	17	1	1	0	0.370942
SPACA6	19	1	1	0	0.370942
NPBWR1	8	6	2	4	0.371027
RPS6KB2	11	28	8	20	0.371084
WNT8B	10	4	2	2	0.371111
TBL1XR1	3	1	0	1	0.37118
RFPL2	22	1	0	1	0.37118
TTC22	1	11	5	6	0.371214
SYT9	11	5	3	2	0.371311
MRM1	17	2	0	2	0.371368
CENPC	4	3	2	1	0.371379
RNF8	6	2	0	2	0.371576
SGMS2	4	1	1	0	0.37169
RCN2	15	1	0	1	0.371708
ZNF850	19	2	2	0	0.371709
FNDC4	2	3	3	0	0.371775
PROCA1	17	3	2	1	0.371782
CYP2D6	22	17	8	9	0.371849
SPAG9	17	12	6	6	0.371934
IL2RA	10	2	0	2	0.371993
SETD4	21	13	8	5	0.372073
SCUBE3	6	14	3	11	0.372401
CYP4Z1	1	10	3	7	0.372469
BTNL3	5	8	3	5	0.372469
ERAP1	5	47	19	28	0.37249
HINT3	6	4	2	2	0.372542
LTC4S	5	3	1	2	0.372548
LIX1	5	3	1	2	0.372601
LCA5	6	4	1	3	0.372721
EPM2A	6	2	1	1	0.372805
PRMT6	1	1	0	1	0.372925
ZNF217	20	1	0	1	0.372925
TRIM72	16	5	2	3	0.373079
NBPF7	1	8	6	2	0.373114
AGPS	2	3	2	1	0.373191
LIAS	4	6	2	4	0.373227
TMEM108	3	1	1	0	0.373229
FAM46A	6	1	1	0	0.373229
OR5B17	11	1	1	0	0.373229
SIDT1	3	22	6	16	0.373249
KIFC3	16	11	7	4	0.373391
ZNF773	19	6	0	6	0.373517
ECHDC1	6	4	3	1	0.373575
ATP2A1	16	38	10	28	0.373618
MMP9	20	32	10	22	0.373712
TIMM17A	1	1	0	1	0.373721
PPP1R35	7	1	0	1	0.373721
BFSP1	20	1	0	1	0.373721
ADRA1B	5	2	2	0	0.373739
KIAA0753	17	6	1	5	0.373755
SFT2D1	6	2	1	1	0.373791
SYNE2	14	36	17	19	0.37386
SHISA4	1	1	0	1	0.373893
RYBP	3	1	0	1	0.373893
PAPD5	16	1	0	1	0.373893
LINC01125	2	4	1	3	0.373928
ZNF516	18	2	0	2	0.374064
CANX	5	1	0	1	0.374173
RNF5	6	1	0	1	0.374173
SHANK1	19	2	1	1	0.374215
CILP2	19	13	4	9	0.37445
ARL4D	17	2	2	0	0.374518
C20orf196	20	6	5	1	0.374703
EXOSC2	9	14	4	10	0.374727
KCNE2	21	2	2	0	0.374771
BICDL1	12	4	1	3	0.374835
PARN	16	3	1	2	0.374852
KCNJ11	11	5	2	3	0.374963
TRIM77	11	11	2	9	0.375014
COMP	19	17	5	12	0.375196
LEUTX	19	2	2	0	0.375239
SMTNL1	11	7	3	4	0.375419
SHB	9	2	0	2	0.375421
ZNF665	19	1	0	1	0.375453
ARHGEF10	8	24	7	17	0.375782
MUC5B	11	3	0	3	0.375811
EIF5B	2	8	1	7	0.376007
TLE1	9	5	2	3	0.376054
KARS	16	3	2	1	0.376195
PCDHB7	5	24	11	13	0.376253
SERP1	3	1	1	0	0.376319
DUSP19	2	5	3	2	0.37637
POTEA	8	5	3	2	0.376476
PSME1	14	1	0	1	0.376509
FCHO2	5	3	2	1	0.376586
COA7	1	1	1	0	0.37662
PABPC3	13	1	1	0	0.37662
LRRN3	7	1	1	0	0.376622
ATG16L1	2	3	0	3	0.376796
TLCD1	17	5	2	3	0.376899
MEGF8	19	8	2	6	0.376924
ARHGEF25	12	3	0	3	0.376992
DERA	12	4	2	2	0.377001
FAM71E2	19	3	1	2	0.377113
TRAT1	3	3	1	2	0.377216
HIST2H2AC	1	1	0	1	0.377253
BRINP3	1	10	5	5	0.377398
TMEM215	9	1	0	1	0.377504
DOK3	5	11	7	4	0.377528
FAM160B2	8	4	3	1	0.377551
TMPRSS2	21	9	3	6	0.377567
SPOPL	2	11	6	5	0.377584
SPTA1	1	38	20	18	0.377724
DNAJC16	1	6	3	3	0.377754
PARP10	8	3	0	3	0.377778
TAB1	22	2	1	1	0.37795
BRAF	7	2	1	1	0.377969
SLC26A7	8	26	11	15	0.377993
NANOG	12	2	0	2	0.378018
APLP2	11	26	9	17	0.378116
ALOX12	17	13	3	10	0.37825
CLINT1	5	3	2	1	0.378261
BAG3	10	8	3	5	0.378446
FERD3L	7	4	2	2	0.378609
C17orf64	17	4	0	4	0.378686
AAED1	9	1	1	0	0.378713
NTF3	12	1	1	0	0.378713
IQSEC3	12	10	3	7	0.378748
CD247	1	2	2	0	0.37879
SNIP1	1	1	1	0	0.378796
DHDDS	1	3	1	2	0.378827
RSRP1	1	1	1	0	0.378929
C1QTNF8	16	10	4	6	0.378938
ANKS4B	16	6	1	5	0.379124
FAM222A	12	3	0	3	0.379189
CHST14	15	13	7	6	0.3792
OVCA2	17	2	2	0	0.379206
PSMB7	9	1	1	0	0.379249
FAM13C	10	12	4	8	0.379369
CYTH4	22	4	2	2	0.379426
DEK	6	2	2	0	0.379626
EXOC2	6	14	8	6	0.379673
LDB3	10	6	4	2	0.379682
SF3A1	22	3	2	1	0.379738
ZMYND12	1	4	1	3	0.379895
ACVR2B	3	9	2	7	0.379956
NFU1	2	1	1	0	0.379968
PTTG1	5	1	1	0	0.379968
PDIA6	2	4	2	2	0.379988
SDR16C5	8	4	2	2	0.38011
PLOD3	7	27	10	17	0.38018
GNA13	17	6	1	5	0.380295
SLC25A18	22	11	7	4	0.380492
NFIB	9	2	1	1	0.380603
PTBP3	9	3	2	1	0.380838
WDR43	2	7	1	6	0.380852
SLC7A14	3	30	8	22	0.380972
SLC18B1	6	7	4	3	0.381061
GLRX3	10	3	1	2	0.381064
MYL6	12	7	2	5	0.381116
LEPROT	1	1	1	0	0.381139
NOG	17	1	1	0	0.381199
GLMP	1	2	1	1	0.381207
LARP1	5	1	1	0	0.381211
PSG4	19	1	0	1	0.381215
IMPA1	8	3	2	1	0.381297
CDCP2	1	14	6	8	0.38135
SEMA4G	10	16	5	11	0.381358
ACHE	7	3	1	2	0.381479
PGS1	17	7	4	3	0.381502
KLHL7	7	3	1	2	0.38155
P4HB	17	11	8	3	0.381579
PICK1	22	2	2	0	0.381842
MRPL38	17	3	2	1	0.381897
IGF2BP3	7	2	2	0	0.381923
NR4A2	2	2	1	1	0.381955
LRGUK	7	8	4	4	0.382035
CLDN4	7	16	6	10	0.382052
OCSTAMP	20	2	0	2	0.382084
PTPRCAP	11	3	1	2	0.382202
TAAR1	6	10	3	7	0.38231
HACE1	6	9	2	7	0.38233
KIF1BP	10	6	2	4	0.382355
MPG	16	10	6	4	0.382608
ZSCAN9	6	12	3	9	0.382663
NRDC	1	9	0	9	0.382746
AKAP2	9	2	2	0	0.382839
SSTR3	22	10	6	4	0.382942
ITIH1	3	29	9	20	0.382955
RASEF	9	12	3	9	0.382956
HPDL	1	5	0	5	0.383005
TIMP2	17	1	0	1	0.383095
NOL6	9	14	4	10	0.383123
ZDHHC16	10	4	1	3	0.383165
HIST1H3F	6	1	0	1	0.383248
RPS25	11	1	0	1	0.383248
ARAP1	11	1	0	1	0.383353
AMOTL1	11	7	1	6	0.383396
CDKN1B	12	2	1	1	0.383417
L3MBTL2	22	5	3	2	0.38342
CRACR2A	12	10	4	6	0.383459
LY86	6	6	2	4	0.383592
TM9SF4	20	2	1	1	0.383747
HSD17B7	1	5	1	4	0.383774
ADGRF2	6	6	2	4	0.383928
EMC4	15	6	4	2	0.383932
DDX59	1	18	4	14	0.383948
PCLAF	15	1	0	1	0.383996
RPL35	9	5	1	4	0.3841
EPX	17	30	11	19	0.384132
PCK2	14	31	10	21	0.384202
RAPSN	11	10	5	5	0.384211
SIAE	11	26	10	16	0.384244
ZNF721	4	10	6	4	0.38439
COX6A1	12	1	0	1	0.384423
KIF6	6	19	4	15	0.384428
PPP1R15A	19	7	4	3	0.384433
ADAMTS17	15	17	4	13	0.384582
MIPOL1	14	1	1	0	0.384701
ACTN1	14	8	2	6	0.384974
CDC42EP4	17	4	3	1	0.385007
PLAT	8	5	3	2	0.385175
PDZD7	10	7	3	4	0.385175
TRMT5	14	13	6	7	0.385347
FAM117B	2	2	1	1	0.385367
DBX2	12	4	2	2	0.385512
DDX42	17	1	1	0	0.385526
PNMA8B	19	1	1	0	0.385526
ARNT	1	10	5	5	0.385531
KREMEN1	22	7	0	7	0.385624
WDFY4	10	21	8	13	0.385637
KAT2B	3	6	1	5	0.385795
ZNF713	7	3	3	0	0.385811
VN1R2	19	4	2	2	0.385946
GAS2L3	12	6	3	3	0.385992
TMPRSS5	11	11	6	5	0.386028
ZNF765	19	3	1	2	0.386057
ARID4A	14	6	4	2	0.386079
LRRC29	16	1	0	1	0.38616
NKAIN1	1	1	1	0	0.386213
ZNF491	19	13	2	11	0.38631
C2orf54	2	3	1	2	0.386387
GNAI2	3	3	0	3	0.386394
SYTL1	1	7	2	5	0.386593
SYNJ2BP-COX16	14	3	0	3	0.38673
HMGB4	1	7	4	3	0.386744
SAMD15	14	5	2	3	0.386746
C12orf43	12	4	0	4	0.386819
SORCS2	4	7	0	7	0.38682
EXOC3L2	19	1	1	0	0.386939
GLP2R	17	9	5	4	0.38695
OR2AK2	1	3	2	1	0.386965
FAM57A	17	6	3	3	0.386994
NQO2	6	1	1	0	0.387024
FAM177A1	14	1	1	0	0.387024
PMP22	17	5	3	2	0.387066
ZNF256	19	9	6	3	0.387248
NSL1	1	2	1	1	0.387301
SLC6A5	11	15	4	11	0.387384
C6orf99	6	11	2	9	0.387387
NRIP1	21	9	4	5	0.387584
ZP1	11	4	2	2	0.3877
B3GAT2	6	3	2	1	0.387907
ATXN7	3	1	0	1	0.38791
TMBIM1	2	2	0	2	0.388144
CACNG4	17	2	1	1	0.388174
SUMF2	7	8	4	4	0.38835
KLHL2	4	1	0	1	0.388373
IFT172	2	28	8	20	0.388426
NF2	22	15	5	10	0.388426
RERG	12	2	1	1	0.388445
DUSP22	6	4	2	2	0.388535
FAM126B	2	9	3	6	0.388539
EMX2	10	3	2	1	0.388551
WFDC9	20	10	4	6	0.388601
PLXNB2	22	3	2	1	0.388737
ECE2	3	56	18	38	0.388825
C16orf89	16	12	2	10	0.388844
MGAM2	7	27	15	12	0.389011
KRT28	17	10	4	6	0.389037
DPH3	3	1	1	0	0.389116
UNCX	7	1	1	0	0.389116
ARHGAP11A	15	10	2	8	0.389146
SLC15A5	12	9	3	6	0.389234
NEU2	2	20	6	14	0.389241
PFAS	17	17	5	12	0.389313
FCN2	9	10	3	7	0.389318
GLDC	9	33	14	19	0.389339
POC1A	3	3	2	1	0.389376
ZNF486	19	8	4	4	0.389399
BABAM1	19	9	3	6	0.389405
OR4C16	11	3	2	1	0.389441
EPHX1	1	6	1	5	0.389483
SORD	15	3	1	2	0.389566
ZDHHC4	7	4	2	2	0.38961
MUC16	19	35	15	20	0.389709
PCDHAC2	5	5	3	2	0.389928
GLIPR1L2	12	3	2	1	0.389988
RRM2	2	5	2	3	0.390004
SNTN	3	1	1	0	0.390084
NEK2	1	5	2	3	0.390195
NCF2	1	19	10	9	0.390244
PRRC2B	9	1	1	0	0.390257
ACP5	19	22	8	14	0.390311
SLC25A32	8	4	1	3	0.390351
UNC5B	10	14	5	9	0.390393
PTPRB	12	22	7	15	0.390402
NOS2	17	12	3	9	0.390486
NPY1R	4	2	1	1	0.390488
BCAS4	20	1	1	0	0.390573
ARID3A	19	7	1	6	0.390575
HABP4	9	1	0	1	0.390589
CACNA1A	19	22	10	12	0.390635
ABCB5	7	73	33	40	0.390667
MYBPH	1	11	7	4	0.390731
GALNT10	5	14	5	9	0.390742
ASXL3	18	2	2	0	0.390897
ARL13B	3	4	0	4	0.3909
EPB41L4A	5	32	15	17	0.391031
HBM	16	2	1	1	0.391034
SPATA3	2	2	1	1	0.39107
LMOD1	1	1	1	0	0.391187
NRG4	15	1	1	0	0.391187
SCAND1	20	1	1	0	0.391187
WFDC2	20	1	1	0	0.391187
ZNF446	19	3	0	3	0.391235
NECAP2	1	10	4	6	0.391243
PLA2G4F	15	27	8	19	0.391317
SSBP2	5	2	1	1	0.391327
UFM1	13	3	2	1	0.391331
KRT7	12	6	2	4	0.391349
COL4A2-AS2	13	2	2	0	0.391453
MUC2	11	6	3	3	0.391479
EVA1B	1	2	0	2	0.391572
SAMHD1	20	5	2	3	0.391624
NPM2	8	4	2	2	0.391637
COASY	17	24	9	15	0.391692
KCNB2	8	7	4	3	0.391698
SLC22A7	6	16	4	12	0.391707
BAIAP2L2	22	2	0	2	0.391813
OR1C1	1	2	0	2	0.391851
HSPA13	21	3	0	3	0.392024
ZNF213	16	3	1	2	0.392104
ASB8	12	7	2	5	0.39213
ARHGEF11	1	11	2	9	0.392157
GJD3	17	2	1	1	0.39226
SSUH2	3	4	1	3	0.392298
MTERF2	12	5	3	2	0.392342
AGO3	1	4	1	3	0.39261
SNRPD2	19	6	0	6	0.392625
PGLYRP2	19	1	1	0	0.392735
ENGASE	17	12	2	10	0.392736
UBE2Q2	15	7	2	5	0.392786
CMTR1	6	3	2	1	0.392925
PPP1R15B	1	3	2	1	0.393003
MFSD6L	17	12	7	5	0.393073
PSEN2	1	21	5	16	0.393147
ZC3H12D	6	1	1	0	0.393314
TMTC2	12	16	8	8	0.393424
TM9SF1	14	5	3	2	0.393448
SEMA5A	5	10	5	5	0.393477
RASL11B	4	5	3	2	0.393478
C15orf39	15	3	0	3	0.393536
HECA	6	1	1	0	0.393588
DNAJC15	13	1	1	0	0.393588
ITPA	20	6	3	3	0.393743
AMIGO3	3	2	0	2	0.393759
S1PR3	9	1	1	0	0.393837
MAP1LC3B2	12	1	1	0	0.393837
KIF26B	1	51	20	31	0.393986
PMS1	2	17	7	10	0.394027
NRP2	2	12	6	6	0.394139
DOCK8	9	13	7	6	0.394147
RNF123	3	14	3	11	0.394174
AHCYL1	1	1	0	1	0.394182
MRPL42	12	1	0	1	0.394182
ZBTB45	19	4	3	1	0.394268
ALDH1A1	9	6	5	1	0.394342
NOMO1	16	8	5	3	0.394344
CFAP100	3	24	14	10	0.394349
CTAGE1	18	1	1	0	0.394442
C11orf86	11	1	1	0	0.394556
LRRC3	21	12	3	9	0.394586
SMARCD2	17	3	2	1	0.394668
GAPDH	12	1	0	1	0.39467
BPIFB4	20	1	0	1	0.39467
WFDC3	20	12	4	8	0.394693
CCDC149	4	6	3	3	0.394738
CALU	7	13	3	10	0.394882
IGFALS	16	9	2	7	0.394892
ZEB1	10	5	3	2	0.394941
DNAH6	2	60	30	30	0.395075
TNXB	6	19	4	15	0.39508
CDHR4	3	13	3	10	0.395093
KRTAP10-2	21	4	0	4	0.39514
COX14	12	1	0	1	0.395223
CEACAM6	19	1	0	1	0.395223
PSME4	2	7	4	3	0.395255
KLF13	15	1	1	0	0.395334
UGDH	4	9	3	6	0.39534
NMT2	10	3	1	2	0.395365
HSPB8	12	3	1	2	0.395458
SPARC	5	9	2	7	0.395463
CHST11	12	3	3	0	0.395529
FBXW12	3	2	1	1	0.395595
ABCD3	1	30	11	19	0.395626
CADM3	1	2	0	2	0.395657
BORCS5	12	2	0	2	0.395713
TMEM176A	7	8	5	3	0.395752
NAPRT	8	7	3	4	0.395812
SLC30A4	15	2	2	0	0.395877
VAV1	19	1	0	1	0.395879
ZBTB49	4	5	2	3	0.3959
HSD11B1L	19	3	1	2	0.396023
SLC38A10	17	13	3	10	0.396065
KCNH8	3	22	9	13	0.396142
GUCA1A	6	10	5	5	0.396187
TNFRSF13B	17	34	12	22	0.396247
TTC32	2	3	2	1	0.396305
ACVRL1	12	6	1	5	0.396331
CALML5	10	1	1	0	0.396339
RASAL1	12	22	7	15	0.396347
FBXO24	7	3	0	3	0.396433
HTR7	10	2	2	0	0.396443
CCDC68	18	3	2	1	0.396456
USP53	4	8	5	3	0.396461
TACO1	17	6	3	3	0.396514
UBE2D4	7	11	0	11	0.396515
KIFC1	6	4	2	2	0.396666
SLC2A12	6	17	8	9	0.396682
RASL12	15	25	9	16	0.396708
KLK2	19	14	6	8	0.397076
MAK	6	32	12	20	0.397152
DDX43	6	7	2	5	0.397206
H6PD	1	80	27	53	0.397221
PENK	8	8	4	4	0.397228
SLC26A3	7	35	9	26	0.397246
GNMT	6	8	2	6	0.397424
HMX3	10	14	3	11	0.397496
RPS3A	4	2	1	1	0.397547
GPR6	6	2	1	1	0.397562
HPSE	4	3	0	3	0.397589
FAM168B	2	2	1	1	0.397647
S100A13	1	4	2	2	0.397657
SCFD2	4	17	3	14	0.39767
ZNF57	19	13	4	9	0.397676
LMNA	1	16	9	7	0.397986
ARHGEF19	1	5	2	3	0.398049
DLK2	6	2	1	1	0.398133
BICD1	12	3	0	3	0.398257
FOXN4	12	17	7	10	0.398383
AKT3	1	2	2	0	0.398472
GULP1	2	2	0	2	0.398524
DDX56	7	7	3	4	0.398638
NEUROG2	4	1	1	0	0.398703
UTP15	5	1	1	0	0.398703
VPS37D	7	3	1	2	0.39874
RAP2B	3	2	2	0	0.398753
TOGARAM2	2	9	4	5	0.398772
FILIP1L	3	14	8	6	0.399159
MNDA	1	2	0	2	0.399205
PLEKHG7	12	6	1	5	0.399278
CD72	9	1	1	0	0.399564
TTLL5	14	10	2	8	0.39964
SH2D7	15	12	3	9	0.399759
PANK1	10	11	5	6	0.399875
ENAM	4	7	3	4	0.400096
FGD5	3	4	1	3	0.400111
ABTB1	3	18	8	10	0.40018
TMPRSS11A	4	13	3	10	0.400183
ACSBG2	19	15	6	9	0.400188
FTCD	21	25	8	17	0.400247
FAM212A	3	1	1	0	0.400301
FAM105A	5	2	2	0	0.400383
MAB21L1	13	1	0	1	0.400414
HERPUD2	7	3	0	3	0.400454
EFL1	15	12	6	6	0.400525
TOP1	20	2	2	0	0.400557
FFAR1	19	6	2	4	0.400652
FKBP4	12	3	0	3	0.400718
GPR161	1	1	1	0	0.400789
UPK2	11	1	1	0	0.400789
TUFM	16	8	4	4	0.400803
PGLYRP4	1	2	1	1	0.400852
SERPINB9	6	13	2	11	0.400862
ARHGAP31	3	4	3	1	0.400875
POP3	1	5	3	2	0.400889
ALDH3A1	17	6	4	2	0.400915
PNLIPRP1	10	38	14	24	0.400924
ROPN1L	5	2	2	0	0.401014
KCNJ6	21	10	4	6	0.401073
ATP5A1	18	14	4	10	0.401144
SERGEF	11	6	1	5	0.401149
BORCS8-MEF2B	19	8	3	5	0.401232
MEF2B	19	8	3	5	0.401232
CRHR2	7	3	0	3	0.401269
MYBPC1	12	11	4	7	0.401521
FAM219A	9	3	1	2	0.401542
COX16	14	2	0	2	0.401542
LIPT2	11	3	1	2	0.401583
TEP1	14	28	11	17	0.401608
ABHD3	18	5	2	3	0.401631
C4BPA	1	2	2	0	0.401655
KERA	12	8	5	3	0.401698
TFAP2E	1	20	4	16	0.401725
USP21	1	1	1	0	0.401854
EIF4EBP3	5	4	1	3	0.401965
ZNF528	19	5	0	5	0.401986
MYCNOS	2	10	4	6	0.401997
TNFAIP8L1	19	1	0	1	0.402113
HYAL1	3	4	2	2	0.402175
AKIRIN1	1	1	1	0	0.402189
HTR3B	11	12	5	7	0.402221
FIGLA	2	1	1	0	0.402245
VMP1	17	1	1	0	0.402245
MARCH9	12	3	0	3	0.402301
SOS2	14	28	11	17	0.402391
KRBA2	17	11	2	9	0.402469
CCT2	12	6	1	5	0.402487
EMSY	11	1	1	0	0.402591
EPHA6	3	6	2	4	0.402657
SUFU	10	2	1	1	0.402742
SLF2	10	1	0	1	0.402854
CUL2	10	1	0	1	0.402854
ORAOV1	11	3	2	1	0.402963
MYO15B	17	3	2	1	0.402999
SYPL2	1	1	1	0	0.403215
NCAPD3	11	4	1	3	0.403279
TBX15	1	8	2	6	0.403314
FOXB2	9	6	1	5	0.403546
ARMC5	16	2	0	2	0.403566
RAPGEF3	12	15	4	11	0.403641
UQCC1	20	3	2	1	0.403664
TEX26	13	11	6	5	0.403674
MTHFSD	16	17	5	12	0.403677
UNC5CL	6	5	3	2	0.403703
CREM	10	5	2	3	0.40372
LOC100287896	11	1	0	1	0.403734
TRIM23	5	5	3	2	0.403788
FAM81B	5	7	1	6	0.403817
TMEM260	14	13	4	9	0.403894
RCC1L	7	5	2	3	0.40394
HLA-DMB	6	1	0	1	0.403944
PRR30	2	8	3	5	0.403952
CTU2	16	12	4	8	0.403953
LMAN2L	2	5	3	2	0.403967
SSPN	12	1	1	0	0.403985
LOC105375787	8	1	0	1	0.40415
RANGAP1	22	4	1	3	0.404154
MICALL1	22	9	5	4	0.404196
MGAT2	14	5	1	4	0.404241
GPR63	6	3	1	2	0.404275
MAML3	4	1	1	0	0.404418
DPEP2	16	1	1	0	0.404418
LIPM	10	4	0	4	0.404519
INCA1	17	1	1	0	0.404607
SLC19A3	2	20	7	13	0.404669
STAM2	2	4	1	3	0.404698
OSTF1	9	1	1	0	0.404713
OR10AG1	11	1	1	0	0.404713
APOL6	22	1	1	0	0.404713
KLK14	19	14	6	8	0.404863
MOAP1	14	4	0	4	0.404875
POTEE	2	12	1	11	0.404947
TDRP	8	3	3	0	0.405058
SLC25A26	3	10	5	5	0.405112
RAF1	3	5	1	4	0.405292
BEST4	1	11	5	6	0.405483
CLEC2D	12	1	1	0	0.405483
OPRK1	8	5	3	2	0.405499
TTC34	1	13	7	6	0.4055
HS3ST1	4	5	3	2	0.405629
MAD2L1BP	6	7	2	5	0.40564
KDM4B	19	5	2	3	0.40571
ARHGAP17	16	1	1	0	0.405842
CLUL1	18	10	6	4	0.405879
USP14	18	3	1	2	0.405949
COL21A1	6	35	14	21	0.40595
AQP7	9	10	2	8	0.405978
RBKS	2	11	7	4	0.406119
LMO1	11	6	3	3	0.406204
PIP5K1B	9	1	1	0	0.406212
MIP	12	6	3	3	0.406241
PSG8	19	4	0	4	0.406349
TTC37	5	25	9	16	0.406427
FBXO36	2	3	2	1	0.406583
CCDC158	4	7	3	4	0.406604
GGT7	20	2	2	0	0.406656
GFRA4	20	7	3	4	0.406826
GPR75-ASB3	2	14	5	9	0.406868
ASB3	2	14	5	9	0.406868
ZNF497	19	4	1	3	0.406892
CLEC14A	14	7	2	5	0.40694
BAZ1B	7	1	0	1	0.407001
C21orf62	21	5	3	2	0.407036
JMY	5	2	2	0	0.407146
PCDHGB7	5	16	7	9	0.407187
CCT7	2	18	8	10	0.407248
PPAN	19	8	3	5	0.407314
SUZ12	17	2	2	0	0.407437
CEP112	17	12	4	8	0.407642
FAM96A	15	5	3	2	0.407658
GLI2	2	7	5	2	0.407702
USP45	6	14	4	10	0.407736
BMP3	4	7	2	5	0.407762
SLTM	15	1	0	1	0.407826
AGBL2	11	12	5	7	0.407891
BTNL2	6	15	3	12	0.407935
GJC1	17	6	1	5	0.408011
CPEB2	4	1	0	1	0.408023
TSPO2	6	3	0	3	0.408058
BECN1	17	3	1	2	0.408108
KLHL10	17	4	1	3	0.408238
CYFIP2	5	11	5	6	0.408266
OR1E3	17	2	2	0	0.408272
NCLN	19	1	1	0	0.408357
OR2AG1	11	5	0	5	0.40842
ESR1	6	4	3	1	0.408448
SUSD1	9	11	5	6	0.408586
MAPKAPK3	3	4	3	1	0.4087
ENKUR	10	1	1	0	0.408791
TCF20	22	9	3	6	0.408791
FRMD6	14	7	2	5	0.408951
SOHLH1	9	1	1	0	0.40905
DCAKD	17	8	5	3	0.409112
NELL1	11	18	4	14	0.409155
TP73	1	25	8	17	0.409189
LGI4	19	13	5	8	0.409299
MEGF6	1	40	15	25	0.409391
LYPLAL1	1	7	3	4	0.409584
OPA3	19	16	9	7	0.40964
PLCL1	2	14	4	10	0.409737
RAD1	5	5	2	3	0.409769
NSG1	4	4	1	3	0.409835
ST18	8	5	1	4	0.409882
KCNT2	1	1	0	1	0.40995
ZRANB1	10	1	0	1	0.40995
ARRB2	17	1	0	1	0.40995
NR2F6	19	6	0	6	0.410082
C16orf96	16	1	1	0	0.410126
C7orf71	7	1	0	1	0.410157
CSK	15	2	0	2	0.410281
RIMS4	20	1	1	0	0.410299
NFE2L2	2	3	1	2	0.410493
ZNF813	19	10	7	3	0.410535
NOL11	17	1	1	0	0.410761
RASGRP1	15	11	3	8	0.410876
ATMIN	16	2	0	2	0.4109
SLC25A28	10	2	0	2	0.410916
ACTR3	2	2	1	1	0.410936
EVI5	1	11	2	9	0.410956
KLHL22	22	3	1	2	0.410965
TMEM106B	7	2	2	0	0.411037
RNASET2	6	3	0	3	0.411106
SPATA6	1	6	2	4	0.411168
SLC25A47	14	28	9	19	0.411233
SPTBN4	19	5	4	1	0.411276
GPR180	13	1	1	0	0.411287
WIPF2	17	1	1	0	0.411287
LZTS3	20	1	1	0	0.411287
RDM1	17	10	3	7	0.411459
HSD11B2	16	3	1	2	0.411482
TMEM52B	12	8	2	6	0.411563
DNAJC25	9	1	1	0	0.411566
HIC1	17	1	1	0	0.411566
TMEM200C	18	1	1	0	0.411566
FKBP7	2	10	3	7	0.411787
PCYOX1	2	8	2	6	0.411813
B3GALNT2	1	7	2	5	0.4119
FBLN2	3	24	6	18	0.411924
OR7A17	19	3	2	1	0.412002
MAP7	6	4	2	2	0.412007
SYTL3	6	33	11	22	0.412084
YY1AP1	1	4	1	3	0.412092
ALPK2	18	6	2	4	0.412116
EME2	16	8	2	6	0.412126
KLRC1	12	2	1	1	0.412205
EVX1	7	8	4	4	0.412307
ZNF791	19	2	1	1	0.412363
SCP2	1	21	8	13	0.412502
SMCO2	12	5	3	2	0.412633
CCDC102B	18	9	4	5	0.412688
CPT1B	22	42	15	27	0.412747
TMEM268	9	1	0	1	0.412922
BARHL1	9	2	0	2	0.41294
LRRC8C	1	2	1	1	0.412977
TMEM135	11	1	1	0	0.413295
SPEG	2	15	7	8	0.413381
PHYHIPL	10	1	1	0	0.413452
HSBP1L1	18	1	1	0	0.413527
PPP1R27	17	3	0	3	0.413534
GEMIN2	14	1	0	1	0.413545
OR10G3	14	1	0	1	0.413545
ZNF536	19	1	0	1	0.413545
OLFM3	1	9	3	6	0.413552
RPL36	19	2	2	0	0.413576
ZDHHC2	8	1	0	1	0.413692
ARHGEF1	19	4	1	3	0.413729
RHBDF1	16	10	3	7	0.413887
LPAR3	1	9	3	6	0.413953
FGD4	12	8	1	7	0.414046
OGN	9	4	0	4	0.414114
TRAPPC6B	14	3	2	1	0.414122
DHRS4L2	14	8	2	6	0.414179
LEPR	1	3	0	3	0.4143
HIST1H2AD	6	10	1	9	0.41432
NIT2	3	23	7	16	0.414355
EPHA1	7	24	7	17	0.41436
TMCO1	1	1	1	0	0.414376
SCNN1G	16	13	4	9	0.414412
UROD	1	14	6	8	0.414471
HLX	1	5	2	3	0.414631
CNGB1	16	59	20	39	0.414633
TMC8	17	5	2	3	0.414686
THADA	2	31	8	23	0.414731
SKIL	3	6	5	1	0.414749
NSMF	9	1	1	0	0.414785
DIRAS1	19	1	1	0	0.414785
SDHB	1	6	4	2	0.414838
PTGES3L-AARSD1	17	8	3	5	0.414916
P3H1	1	11	6	5	0.414938
GRID2	4	26	11	15	0.415011
DDI1	11	10	6	4	0.415413
PLCD3	17	3	0	3	0.415436
MGA	15	12	4	8	0.415493
CAPS	19	2	1	1	0.415547
PARPBP	12	10	5	5	0.415569
EPOR	19	5	0	5	0.415598
B3GNT2	2	2	0	2	0.415665
FBXO11	2	1	1	0	0.415707
MRPS28	8	1	1	0	0.415707
GTF2F2	13	1	1	0	0.415707
WIPI1	17	1	1	0	0.415726
CNDP2	18	3	2	1	0.415998
ST3GAL6	3	3	2	1	0.416076
OR52A1	11	16	5	11	0.416158
CRNDE	16	1	0	1	0.41618
ZBED8	5	4	1	3	0.416226
OBSCN	1	107	35	72	0.416324
METTL17	14	11	4	7	0.416417
MGST1	12	6	1	5	0.416442
PCDHGA2	5	21	6	15	0.416442
FKBPL	6	3	0	3	0.41652
COPB2	3	9	3	6	0.416615
GCM2	6	5	0	5	0.416615
ZDHHC18	1	2	0	2	0.41672
GPR1	2	2	2	0	0.416822
CYLC2	9	6	2	4	0.416915
CXXC5	5	2	2	0	0.417069
FAM19A3	1	10	6	4	0.417168
PLEKHA3	2	3	1	2	0.417179
LRP10	14	10	3	7	0.417209
CRTC3	15	4	0	4	0.417363
XXYLT1	3	6	1	5	0.417363
OPN4	10	18	5	13	0.417418
RBMXL2	11	1	0	1	0.417458
MKL1	22	1	0	1	0.417458
RAVER1	19	1	0	1	0.417473
SLCO1B1	12	26	10	16	0.417487
ADCY5	3	13	3	10	0.417563
RBPJ	4	3	0	3	0.417631
TTPAL	20	8	5	3	0.417662
FAM86C1	11	4	2	2	0.417725
METTL2A	17	6	2	4	0.417857
ANKRD49	11	1	1	0	0.417895
PRRT4	7	1	0	1	0.417906
MAP3K6	1	8	2	6	0.417914
FBXO4	5	2	1	1	0.417941
ZCCHC7	9	2	2	0	0.41796
ST6GALNAC4	9	3	3	0	0.417995
ADGRF5	6	2	0	2	0.418014
ISG20	15	2	2	0	0.41805
TRPV3	17	23	10	13	0.418115
FLNC	7	75	24	51	0.418178
HAUS5	19	1	1	0	0.418334
MPEG1	11	15	8	7	0.418379
STK3	8	2	2	0	0.418519
SGCB	4	9	3	6	0.418523
GNA12	7	7	4	3	0.418716
AFG1L	6	5	2	3	0.418724
ULK2	17	2	0	2	0.418738
APCDD1L	20	2	1	1	0.41878
DNMBP	10	13	2	11	0.418799
SRSF7	2	1	0	1	0.418844
SQLE	8	1	0	1	0.418885
GPT	8	8	3	5	0.418886
ZNF133	20	1	1	0	0.418968
CSRNP1	3	1	1	0	0.418975
STAT3	17	1	1	0	0.418975
CLCA4	1	14	4	10	0.419007
TEX44	2	8	3	5	0.419008
CPNE9	3	2	2	0	0.41903
PPP2R2C	4	1	1	0	0.419032
LYPD4	19	1	1	0	0.419032
ZNF688	16	1	0	1	0.419125
ZFHX4	8	26	12	14	0.419144
CFL2	14	2	2	0	0.419427
PSMD12	17	1	1	0	0.419498
C3orf18	3	1	0	1	0.41989
DHX33	17	14	7	7	0.419964
OTOA	16	9	1	8	0.420017
TUBB6	18	17	7	10	0.420023
DKK1	10	1	1	0	0.420069
CYP2J2	1	18	6	12	0.420169
OR7G1	19	3	2	1	0.4202
SGTB	5	1	0	1	0.420266
ANXA13	8	1	0	1	0.420266
UBA7	3	18	7	11	0.420378
C5	9	9	1	8	0.420486
CDIPT	16	1	0	1	0.420639
OXSM	3	11	7	4	0.420669
OR5AC2	3	1	0	1	0.420711
CD58	1	1	0	1	0.420837
VASN	16	7	2	5	0.420905
DYRK3	1	7	2	5	0.421007
OR2M5	1	1	1	0	0.421084
IL1R1	2	1	1	0	0.421084
TCIRG1	11	41	12	29	0.421103
TUT1	11	3	2	1	0.421127
KRT12	17	16	7	9	0.421194
TYMS	18	1	1	0	0.42131
ALG3	3	6	4	2	0.421422
ENG	9	5	2	3	0.421441
LAPTM4A	2	3	0	3	0.421563
EMILIN3	20	1	0	1	0.421627
SYT8	11	6	1	5	0.42167
MFHAS1	8	5	2	3	0.421706
TOR4A	9	1	1	0	0.421867
NRN1L	16	1	1	0	0.421867
ENPP3	6	35	12	23	0.421911
FBN2	5	83	25	58	0.422021
TAF2	8	6	2	4	0.422128
FLI1	11	2	1	1	0.422137
PHPT1	9	2	0	2	0.422144
NTMT1	9	2	0	2	0.422156
TATDN1	8	9	3	6	0.422209
MYO1B	2	24	9	15	0.422357
PWP1	12	12	8	4	0.422363
HOMER3	19	6	3	3	0.422967
ING3	7	3	2	1	0.422978
MUC19	12	13	4	9	0.42305
LMNB2	19	2	0	2	0.423109
ANGPT1	8	2	2	0	0.423178
GARNL3	9	22	8	14	0.423257
XPO6	16	1	1	0	0.423553
ACCSL	11	15	6	9	0.423717
RRP1B	21	3	1	2	0.42408
HDGFL2	19	2	1	1	0.424143
TALDO1	11	18	6	12	0.42416
OR2H2	6	6	2	4	0.424205
SHQ1	3	3	1	2	0.424212
MCCD1	6	10	3	7	0.424212
HIF3A	19	7	3	4	0.424248
SLC25A3	12	3	1	2	0.424286
NKX2-2	20	5	2	3	0.424319
SLAMF6	1	1	0	1	0.424422
RNASEH2C	11	7	2	5	0.424596
CCR5	3	1	0	1	0.424654
LIG1	19	7	2	5	0.42476
MTUS1	8	7	2	5	0.424819
DBX1	11	2	1	1	0.424938
ANKRD1	10	4	2	2	0.424988
HES4	1	1	1	0	0.424999
EHF	11	1	1	0	0.424999
SYNCRIP	6	1	0	1	0.425027
C2CD6	2	16	8	8	0.425057
TNFAIP8L2	1	2	1	1	0.425073
APBB1	11	2	0	2	0.425079
TRUB1	10	5	1	4	0.425193
DCTPP1	16	2	0	2	0.42521
CLUAP1	16	8	4	4	0.425214
MED16	19	5	3	2	0.425242
FAM20A	17	8	2	6	0.425252
GPR19	12	4	3	1	0.425271
CNTN4	3	12	3	9	0.425301
AKAP12	6	3	2	1	0.425345
ROR1	1	3	1	2	0.425425
ACADSB	10	28	9	19	0.425482
CD3EAP	19	3	1	2	0.425516
STRADB	2	8	2	6	0.425623
LDLRAD3	11	10	2	8	0.425659
MTFP1	22	8	3	5	0.425664
ALPL	1	28	13	15	0.42571
TCHHL1	1	10	5	5	0.425718
GGACT	13	1	1	0	0.425733
EVI5L	19	1	1	0	0.425733
REM2	14	6	4	2	0.425855
BAZ1A	14	9	3	6	0.425879
CHCHD5	2	3	2	1	0.426159
UNC13C	15	48	17	31	0.426219
UBAP1L	15	5	2	3	0.426246
UBXN6	19	3	2	1	0.426288
TTF1	9	1	1	0	0.426312
LIM2	19	5	3	2	0.426315
PDE4D	5	7	4	3	0.426321
GRIN2D	19	7	1	6	0.426421
TIGD1	2	5	1	4	0.426539
CPT1A	11	25	11	14	0.426605
UQCR10	22	1	1	0	0.426944
CR1	1	8	4	4	0.426983
RTP3	3	1	1	0	0.426997
PCSK2	20	1	1	0	0.426997
FAAH	1	3	1	2	0.427005
TGIF2-C20orf24	20	5	3	2	0.427007
KCNA1	12	2	1	1	0.427073
LSS	21	14	7	7	0.42713
DBNDD2	20	6	2	4	0.427189
CD163L1	12	16	6	10	0.427239
PLEKHA2	8	3	0	3	0.427262
HACD4	9	1	1	0	0.427345
TOLLIP	11	7	4	3	0.427365
RPP30	10	6	1	5	0.427459
SLC27A3	1	24	10	14	0.427524
RNF144B	6	4	1	3	0.427532
GART	21	6	1	5	0.427537
CILP	15	22	11	11	0.427553
NKIRAS1	3	6	1	5	0.427554
CACYBP	1	1	0	1	0.427587
ZNF607	19	3	1	2	0.42763
DIP2B	12	2	2	0	0.427754
HPS1	10	14	2	12	0.427765
PIEZO2	18	21	7	14	0.427876
TUBA3C	13	23	8	15	0.428075
ST7	7	3	1	2	0.42829
GCA	2	6	3	3	0.428296
CHN2	7	7	2	5	0.428405
SPATA1	1	7	2	5	0.42855
KLHL30	2	37	10	27	0.428592
RNPEP	1	5	1	4	0.428644
USPL1	13	1	1	0	0.428648
GAL3ST2	2	4	2	2	0.428663
DDX10	11	7	4	3	0.428759
ZNF844	19	4	1	3	0.428764
TRH	3	1	0	1	0.428933
CWF19L1	10	2	0	2	0.428955
LRRC6	8	19	6	13	0.428956
OLFML2B	1	18	9	9	0.428972
NUMA1	11	1	0	1	0.429093
COL11A1	1	49	22	27	0.429119
RBMS3	3	1	1	0	0.429185
ATP2C1	3	24	8	16	0.429331
GREB1L	18	5	1	4	0.429447
KIAA1841	2	7	2	5	0.429455
MYL2	12	2	1	1	0.429722
USP1	1	1	1	0	0.429778
LRRTM3	10	2	0	2	0.429885
E2F5	8	2	1	1	0.42995
CEP89	19	11	4	7	0.430032
SCN7A	2	49	21	28	0.430174
EEF1D	8	9	3	6	0.430223
SMAD3	15	3	1	2	0.430238
PARG	10	3	2	1	0.430249
TTN	2	383	143	240	0.430325
SLC9B2	4	2	0	2	0.430376
POU2F2	19	8	2	6	0.430455
FCGBP	19	14	7	7	0.430522
DLX4	17	5	1	4	0.43061
PARP15	3	6	2	4	0.430637
PLA2G12B	10	1	1	0	0.430821
RRP9	3	6	1	5	0.4309
ZNF354A	5	2	2	0	0.431105
RAB18	10	1	0	1	0.431182
LIN37	19	1	0	1	0.431182
NT5C1B	2	14	7	7	0.431211
ALDH1L1	3	36	11	25	0.431529
RASL10B	17	7	4	3	0.43156
PRH1	12	10	4	6	0.431725
ICA1	7	13	3	10	0.431751
FAM171A2	17	1	1	0	0.431767
CHP2	16	3	0	3	0.431858
USP36	17	7	4	3	0.431861
OTX1	2	1	0	1	0.431912
PAFAH2	1	11	3	8	0.431998
NBPF19	1	4	0	4	0.432018
C8orf22	8	2	1	1	0.432085
CCDC42	17	1	1	0	0.43245
CD300C	17	1	1	0	0.43245
CBS	21	28	12	16	0.432502
CBSL	21	28	12	16	0.432502
M1AP	2	9	4	5	0.432576
NAGK	2	6	0	6	0.432623
TTK	6	10	2	8	0.432644
MCEMP1	19	2	1	1	0.432703
RMDN1	8	4	2	2	0.432801
CYTH3	7	5	0	5	0.433023
TM7SF3	12	3	1	2	0.433053
KRTAP5-1	11	1	1	0	0.433541
C8B	1	19	6	13	0.433581
KDM1B	6	8	3	5	0.433586
EYS	6	44	18	26	0.43361
TUBB	6	2	0	2	0.433659
AGMAT	1	5	2	3	0.433675
ATP8B1	18	23	13	10	0.433686
CWC27	5	2	1	1	0.433717
IFNLR1	1	2	2	0	0.433898
SPR	2	4	1	3	0.433935
H1FNT	12	1	1	0	0.433958
XKR6	8	3	2	1	0.434031
TSTD1	1	2	1	1	0.434138
KCNIP3	2	2	1	1	0.434186
CD80	3	3	0	3	0.434189
TESC	12	1	0	1	0.434263
C14orf1	14	1	0	1	0.434263
CRYAB	11	8	3	5	0.434401
AJUBA	14	2	0	2	0.434406
ZNF566	19	1	0	1	0.434595
LYZL2	10	1	1	0	0.434609
ZNF333	19	20	4	16	0.434652
GLIPR1L1	12	5	0	5	0.434779
NEK4	3	12	4	8	0.43489
ZFP2	5	6	2	4	0.434923
ANKRD13A	12	15	5	10	0.434959
SNRNP35	12	5	1	4	0.435089
PNLIP	10	18	5	13	0.435314
COPG2	7	2	1	1	0.435361
ECEL1	2	29	8	21	0.435392
TERB2	15	5	2	3	0.435438
PET117	20	6	2	4	0.435577
ESRP2	16	9	1	8	0.435628
CBLC	19	21	6	15	0.435669
HOXB13	17	14	5	9	0.4357
MUC6	11	13	2	11	0.435716
SMARCB1	22	6	3	3	0.435864
SSBP3	1	9	7	2	0.435918
RASGRP4	19	3	1	2	0.435942
PDZD8	10	14	6	8	0.435944
MIOS	7	2	1	1	0.435996
GSTCD	4	22	8	14	0.436061
CDK5R2	2	3	0	3	0.43608
GC	4	8	3	5	0.436114
C19orf48	19	2	0	2	0.436192
EXOC3L1	16	5	3	2	0.436242
ABCG1	21	15	5	10	0.43625
UBXN2B	8	2	2	0	0.436266
ATXN10	22	2	2	0	0.436302
ABCC1	16	52	20	32	0.436317
MYPN	10	10	7	3	0.436352
OTOP2	17	2	0	2	0.436455
RBM11	21	5	3	2	0.436502
ZNF77	19	13	7	6	0.436578
FAM124A	13	5	3	2	0.436722
GPR31	6	2	2	0	0.436737
AIFM2	10	11	1	10	0.43681
LY96	8	4	2	2	0.436825
WNT11	11	9	2	7	0.436989
WASHC4	12	11	3	8	0.437054
AAR2	20	5	2	3	0.437103
SLAMF1	1	3	2	1	0.437202
SGCG	13	18	9	9	0.437352
ATG9B	7	2	1	1	0.437401
AHNAK2	14	17	4	13	0.437413
INO80	15	20	10	10	0.437474
ALDH1A2	15	9	5	4	0.437628
GRM4	6	27	6	21	0.437688
MSC	8	2	1	1	0.437711
FUT10	8	13	3	10	0.437746
GNRH2	20	7	2	5	0.437749
PPP1R3G	6	2	0	2	0.43783
MPRIP	17	6	2	4	0.437858
CSH2	17	1	0	1	0.437899
CTRB2	16	5	2	3	0.437975
FUT5	19	1	1	0	0.438323
PYCR1	17	12	5	7	0.438342
C12orf57	12	2	1	1	0.438422
UBE3A	15	3	2	1	0.438539
MRGPRF	11	9	5	4	0.438607
PCDHA2	5	7	2	5	0.438619
ATP10D	4	33	14	19	0.438624
GATA2	3	6	2	4	0.439006
MNS1	15	8	2	6	0.43912
EPC2	2	2	0	2	0.439217
BIN1	2	1	0	1	0.439279
ZNF556	19	1	0	1	0.439279
TNFSF15	9	2	0	2	0.439355
RRAD	16	4	1	3	0.439388
RC3H2	9	7	1	6	0.439449
SNUPN	15	7	1	6	0.439456
TSPAN8	12	1	0	1	0.439541
C15orf38-AP3S2	15	8	3	5	0.439547
BIN3	8	4	0	4	0.439715
PRR9	1	1	1	0	0.439728
HLA-DPB1	6	1	1	0	0.439728
LRTM2	12	1	1	0	0.439728
RRBP1	20	12	3	9	0.439815
VNN1	6	26	9	17	0.439878
RAD50	5	3	2	1	0.439918
MICAL3	22	16	8	8	0.440022
SHMT1	17	4	1	3	0.440038
CSNK1E	22	2	2	0	0.440317
LOC400927-CSNK1E	22	2	2	0	0.440317
LOC100506127	11	5	2	3	0.440346
ANGPTL7	1	31	7	24	0.440355
TTC23	15	7	1	6	0.440413
MTNR1B	11	4	2	2	0.440457
IGSF9	1	8	3	5	0.440487
GMPPB	3	12	5	7	0.440644
MYOZ3	5	6	2	4	0.440653
AGRN	1	17	4	13	0.440746
SGK494	17	8	3	5	0.440796
TM6SF1	15	8	2	6	0.440907
MFAP3L	4	2	1	1	0.44094
TBX2	17	7	1	6	0.440991
PCBP4	3	3	0	3	0.441026
APOBEC3G	22	5	1	4	0.441027
KRTAP24-1	21	3	0	3	0.441152
OR4L1	14	1	1	0	0.441219
ABCC10	6	64	25	39	0.441301
UROC1	3	13	5	8	0.441462
CHPF	2	3	1	2	0.441593
RXFP3	5	7	2	5	0.4416
ITGA11	15	18	8	10	0.441682
ARHGEF26	3	19	9	10	0.441703
PLK1	16	1	1	0	0.441761
TEAD3	6	2	1	1	0.441812
EFCAB1	8	7	2	5	0.441886
TMEM200A	6	1	1	0	0.44201
BTF3	5	2	1	1	0.442027
DPH7	9	19	8	11	0.442086
CS	12	3	0	3	0.442089
FBXO10	9	11	3	8	0.442149
TIGD7	16	12	5	7	0.442329
BLNK	10	1	1	0	0.442478
TBC1D21	15	1	1	0	0.442478
RNF185	22	5	2	3	0.442501
CAPN5	11	26	7	19	0.442561
CHRM4	11	1	1	0	0.442578
MSI2	17	1	1	0	0.442578
CPO	2	2	0	2	0.442709
A4GNT	3	4	2	2	0.44275
HMX1	4	1	1	0	0.442801
GALNT18	11	4	1	3	0.442813
TTLL4	2	3	0	3	0.443096
CYP3A4	7	15	4	11	0.443141
TLDC1	16	30	9	21	0.443249
VRK3	19	2	1	1	0.44334
ANKRD39	2	3	0	3	0.443413
CD320	19	6	3	3	0.443452
KIAA1522	1	2	2	0	0.443552
DHTKD1	10	23	14	9	0.443552
STX2	12	7	2	5	0.443714
GNB3	12	8	2	6	0.443733
PROK1	1	12	1	11	0.443793
ELMO3	16	9	1	8	0.4438
FOXP4	6	2	1	1	0.443813
WASF3	13	6	2	4	0.443902
P2RX5	17	15	4	11	0.443951
CD82	11	17	7	10	0.443967
GPR55	2	9	4	5	0.444053
TCP11L2	12	16	8	8	0.444087
RAB11FIP1	8	9	3	6	0.444153
MRPS10	6	5	1	4	0.444295
PPARD	6	1	1	0	0.444295
OAS1	12	3	1	2	0.44431
LAT	16	1	1	0	0.444405
ATP1A1	1	6	4	2	0.444431
IL26	12	1	1	0	0.444444
FAM166A	9	14	4	10	0.444536
ANKRD29	18	6	1	5	0.444767
CSRP2	12	19	7	12	0.444892
ATP2B2	3	23	10	13	0.444897
KLHDC7A	1	6	2	4	0.444912
MX1	21	18	4	14	0.444923
LGALSL	2	2	0	2	0.44495
COLGALT1	19	5	1	4	0.445038
BPIFA3	20	3	2	1	0.445095
SLC30A8	8	11	5	6	0.445168
SOD2	6	2	0	2	0.445344
ESR2	14	18	6	12	0.445407
HTRA4	8	12	8	4	0.445445
ATP6V1B1	2	21	9	12	0.445469
TPTE2	13	10	3	7	0.44547
CDCA3	12	5	1	4	0.445494
PTBP2	1	1	1	0	0.445602
CPB1	3	12	2	10	0.44565
OR51S1	11	1	1	0	0.44569
NEFH	22	31	8	23	0.445736
KLK5	19	5	2	3	0.445787
PNPO	17	19	6	13	0.44581
ASB10	7	7	2	5	0.445868
NPPA	1	1	1	0	0.445983
KLRC4	12	1	1	0	0.445983
ADGRL3	4	15	6	9	0.446018
TBC1D32	6	15	3	12	0.446123
CCR9	3	12	3	9	0.44621
ADORA2A	22	6	3	3	0.446222
TMEM132C	12	3	1	2	0.446257
DDX18	2	1	1	0	0.446324
TSPOAP1	17	1	1	0	0.446324
FAM189A1	15	4	1	3	0.446332
PRPF4B	6	1	0	1	0.446366
DKK3	11	6	1	5	0.446416
TGDS	13	8	2	6	0.446529
RASSF7	11	6	1	5	0.446658
UQCRC2	16	6	3	3	0.446663
EHMT2	6	3	1	2	0.446687
CABIN1	22	17	7	10	0.446695
ATAD3A	1	22	7	15	0.446841
ZNF687	1	2	1	1	0.446921
SPTBN5	15	35	10	25	0.447018
NOD2	16	21	7	14	0.447085
PAK1	11	4	0	4	0.447123
CPQ	8	21	6	15	0.447128
NDUFA10	2	22	8	14	0.447202
TNFSF13	17	3	2	1	0.447243
ADPRHL1	13	4	2	2	0.447273
ZNF266	19	2	1	1	0.447422
ETV6	12	7	5	2	0.447443
B4GALT1	9	1	0	1	0.44746
RHAG	6	3	1	2	0.447514
CELF5	19	1	0	1	0.447537
PBLD	10	7	4	3	0.447548
SIX2	2	2	1	1	0.447567
EDEM1	3	19	3	16	0.447586
ANKRD11	16	4	2	2	0.448013
TMEM116	12	2	2	0	0.448025
PSMB4	1	2	0	2	0.448064
ISM1	20	3	0	3	0.448115
LPP	3	4	1	3	0.448172
ZNF441	19	1	1	0	0.448245
PCDHGA12	5	11	3	8	0.448299
THSD7B	2	10	3	7	0.448359
REPIN1	7	3	0	3	0.448513
SHF	15	8	2	6	0.448552
ZNF426	19	7	1	6	0.448592
APP	21	13	1	12	0.448762
ORC1	1	1	1	0	0.448815
SLC26A10	12	14	7	7	0.448967
KLK9	19	14	4	10	0.448992
NPTXR	22	1	0	1	0.449008
CXCL3	4	1	1	0	0.449131
CPSF6	12	1	1	0	0.449131
HAP1	17	5	3	2	0.449135
CPB2	13	2	1	1	0.449147
FSIP1	15	5	2	3	0.449233
IGFBP1	7	2	1	1	0.449287
EIF3L	22	3	1	2	0.449377
CAPN2	1	39	15	24	0.449445
OR9G4	11	4	1	3	0.449475
GSX1	13	8	4	4	0.449479
CMC2	16	5	1	4	0.449524
DHRS7B	17	9	2	7	0.449697
ALKBH2	12	5	3	2	0.449862
CASZ1	1	5	1	4	0.449896
CRYBB3	22	15	4	11	0.450042
AHCTF1	1	6	4	2	0.450088
HSD17B1	17	11	3	8	0.450153
KIAA1586	6	6	1	5	0.450323
DNAJB6	7	2	1	1	0.450391
PBX4	19	19	3	16	0.45045
PLEKHG2	19	8	4	4	0.450456
EML5	14	11	6	5	0.450482
ZDHHC5	11	3	1	2	0.450626
C11orf68	11	1	1	0	0.450771
ZNF701	19	2	1	1	0.450774
LRRC30	18	2	0	2	0.450918
KRTAP25-1	21	3	1	2	0.451027
ERGIC3	20	3	2	1	0.451057
ZDHHC7	16	2	2	0	0.451209
PMPCB	7	8	4	4	0.451224
NAV3	12	15	5	10	0.451241
WDFY3	4	17	9	8	0.451309
SETD6	16	10	2	8	0.451508
COLCA2	11	4	2	2	0.451509
KRT5	12	12	4	8	0.451692
THNSL2	2	24	7	17	0.451731
SURF1	9	20	9	11	0.451767
EPHA3	3	3	2	1	0.451799
UMODL1	21	35	13	22	0.451822
BMP4	14	24	11	13	0.451836
DNER	2	7	4	3	0.451889
GPR162	12	2	1	1	0.451995
LPO	17	34	10	24	0.452104
PSMD1	2	6	2	4	0.452193
NXN	17	3	1	2	0.452203
NDUFS5	1	8	4	4	0.45234
ZACN	17	28	10	18	0.452494
PIAS3	1	9	6	3	0.452509
PNPLA7	9	63	24	39	0.452692
LHX2	9	1	0	1	0.452696
KCNA7	19	13	6	7	0.452792
COA1	7	4	3	1	0.452968
HOXC6	12	2	1	1	0.453027
TAS2R50	12	1	1	0	0.453065
OR10V1	11	10	4	6	0.453071
SUSD3	9	3	1	2	0.453074
ATP1A2	1	11	2	9	0.453095
OR2F1	7	2	2	0	0.453151
MTG1	10	7	4	3	0.45328
SNAPC3	9	2	0	2	0.453309
MIF4GD	17	2	2	0	0.453438
AQP2	12	4	2	2	0.4535
ADAM17	2	9	5	4	0.4536
COQ6	14	6	4	2	0.453693
PQLC1	18	6	3	3	0.453746
CCNB2	15	2	0	2	0.453774
PRR23A	3	1	1	0	0.453872
PTPRJ	11	3	1	2	0.453897
SLITRK5	13	2	2	0	0.453943
NXPE1	11	4	2	2	0.454013
ZMYM5	13	20	8	12	0.454089
ALG1L	3	3	2	1	0.454092
ANTXR2	4	11	7	4	0.454132
WDR5	9	4	0	4	0.454156
AREL1	14	6	3	3	0.454268
LYRM7	5	1	1	0	0.454268
LARP6	15	1	1	0	0.454268
CBFB	16	1	1	0	0.454268
MPO	17	31	11	20	0.454312
ANKRD55	5	6	3	3	0.454474
DAOA	13	10	1	9	0.454502
STXBP2	19	13	2	11	0.454672
SPTBN1	2	18	7	11	0.455044
PHOSPHO2	2	3	0	3	0.455152
NARF	17	5	4	1	0.455223
MYCT1	6	4	2	2	0.455264
SPDEF	6	2	1	1	0.455282
FAM46B	1	1	0	1	0.45547
GALK2	15	24	8	16	0.455471
NUBPL	14	2	1	1	0.455506
WBP11	12	4	2	2	0.455508
AFF4	5	4	2	2	0.455597
SEC13	3	5	1	4	0.455665
MPZL2	11	6	2	4	0.455696
NDC80	18	9	5	4	0.455714
SLC39A10	2	2	0	2	0.455761
HMGXB3	5	11	3	8	0.455976
NAA25	12	3	2	1	0.455998
STRADA	17	3	1	2	0.456065
HIST1H1C	6	1	1	0	0.456082
PLEKHA1	10	1	1	0	0.456082
MEGF10	5	16	5	11	0.456177
SEC11C	18	2	1	1	0.456294
ARHGEF37	5	9	5	4	0.45632
NHLRC1	6	6	1	5	0.456333
CARD8	19	8	4	4	0.456385
PAOX	10	8	5	3	0.456428
STAC	3	3	1	2	0.456436
ZNF143	11	1	1	0	0.456488
PLD3	19	5	2	3	0.456528
CRHBP	5	2	1	1	0.45656
RPL9	4	2	1	1	0.456616
SETMAR	3	27	12	15	0.456791
GAB2	11	3	2	1	0.456802
CISH	3	6	1	5	0.456823
SPZ1	5	1	0	1	0.45686
EFCAB12	3	3	0	3	0.45686
NGDN	14	7	1	6	0.456902
MAEL	1	5	3	2	0.456926
NLRP13	19	6	4	2	0.457004
MEGF11	15	36	13	23	0.457117
UMPS	3	13	5	8	0.457177
KCNJ5	11	10	3	7	0.457282
CASP6	4	7	3	4	0.457369
CEACAM1	19	1	1	0	0.457394
DMWD	19	6	2	4	0.457478
SEPT11	4	2	1	1	0.457541
GTF2A1L	2	8	5	3	0.457545
FAM160A1	4	14	3	11	0.457605
ADAMTS15	11	8	2	6	0.457723
SORBS2	4	9	5	4	0.457791
EEF1E1	6	5	3	2	0.457797
SH3BP4	2	4	2	2	0.457827
LETM1	4	1	1	0	0.457841
CAMK4	5	2	0	2	0.457933
ELF1	13	8	2	6	0.457934
ABCA3	16	32	9	23	0.457953
PRDX6	1	1	1	0	0.457998
PPP4R3B	2	1	1	0	0.457998
GNAI3	1	3	1	2	0.458062
POLD2	7	12	7	5	0.458195
ST6GALNAC1	17	4	2	2	0.458298
ZNF92	7	3	1	2	0.458332
STK32B	4	1	1	0	0.458345
ATP6V1C1	8	4	1	3	0.458346
DUSP1	5	2	1	1	0.458384
BTN2A2	6	5	2	3	0.458425
SH2D2A	1	6	2	4	0.458482
APOPT1	14	2	1	1	0.458718
GZMB	14	4	3	1	0.458731
TLR4	9	18	6	12	0.458856
RPL12	9	1	1	0	0.458891
GLYATL2	11	1	1	0	0.458907
RFWD3	16	6	2	4	0.459017
FOLR1	11	3	0	3	0.459071
CCDC107	9	1	1	0	0.459083
KLF1	19	1	1	0	0.459083
PTPN6	12	5	1	4	0.459097
KIAA1324	1	6	3	3	0.459218
TFAP4	16	9	5	4	0.459298
WSB2	12	1	1	0	0.459379
SGPP1	14	1	1	0	0.459379
CELF6	15	7	3	4	0.459451
PTPN14	1	21	9	12	0.459644
GSG1	12	3	1	2	0.459712
DOK1	2	3	0	3	0.459793
ZNF320	19	2	1	1	0.459794
CASP9	1	4	2	2	0.459822
PHKG1	7	16	5	11	0.459911
TMEM178A	2	1	1	0	0.459934
LOC100132813	8	1	1	0	0.459934
DSP	6	34	11	23	0.459988
OR2L2	1	3	2	1	0.460068
ITPR2	12	59	22	37	0.460081
ZMYND15	17	5	2	3	0.460272
BAHCC1	17	3	2	1	0.460323
PELI1	2	5	2	3	0.460324
ABI2	2	6	3	3	0.460361
OR4D1	17	6	3	3	0.460378
SMAD6	15	16	5	11	0.460413
TACR3	4	6	3	3	0.460427
MCM10	10	4	2	2	0.460435
OR6N2	1	2	2	0	0.460496
IGSF3	1	2	1	1	0.460571
BTBD16	10	2	1	1	0.460607
LMCD1	3	11	3	8	0.460634
UNK	17	2	1	1	0.460725
CSNK1A1L	13	6	0	6	0.460784
TMEM45B	11	8	2	6	0.460886
RPS27A	2	1	1	0	0.46091
SSR2	1	7	4	3	0.460952
ARPC2	2	3	0	3	0.460996
CEACAM3	19	3	0	3	0.461119
CYB5R4	6	8	2	6	0.461122
RAB4A	1	20	7	13	0.461162
ADGRG1	16	2	1	1	0.461167
JKAMP	14	2	1	1	0.461318
RNF150	4	2	1	1	0.461361
CPM	12	5	2	3	0.461487
SOX14	3	2	1	1	0.461717
KCNJ9	1	4	2	2	0.462017
DHX15	4	1	0	1	0.462116
DNASE2	19	5	0	5	0.462334
PCDHGB2	5	11	5	6	0.462346
ALB	4	10	3	7	0.462349
PKNOX1	21	2	2	0	0.46253
LSP1	11	1	1	0	0.462562
CCDC91	12	1	1	0	0.462562
POP5	12	2	1	1	0.462703
SPATS2	12	2	1	1	0.462718
LYZL4	3	2	2	0	0.462766
NAALADL2	3	3	1	2	0.462819
LIPF	10	2	1	1	0.462997
CETP	16	2	1	1	0.46306
ZNF467	7	1	1	0	0.463076
HTR3A	11	30	9	21	0.463129
NMUR1	2	26	12	14	0.463133
HLCS	21	26	12	14	0.463279
OXCT1	5	13	8	5	0.463358
SIRT7	17	1	0	1	0.463444
LAMC3	9	28	8	20	0.463651
CRY2	11	1	1	0	0.463663
EXOSC5	19	2	1	1	0.463818
CCER2	19	3	0	3	0.463821
UGT1A5	2	25	11	14	0.464016
CCDC85A	2	5	2	3	0.464027
KRT33B	17	6	2	4	0.464043
MUSK	9	26	10	16	0.464093
HOXB3	17	8	3	5	0.464098
HS1BP3	2	5	2	3	0.464118
C3orf67	3	3	1	2	0.464122
PSMB6	17	1	1	0	0.464141
TCF3	19	5	1	4	0.464142
DNAJA2	16	6	2	4	0.464167
ARHGAP21	10	3	2	1	0.464249
ZNF511	10	3	1	2	0.464391
GCG	2	2	2	0	0.464432
NADK2	5	2	0	2	0.464478
CUX2	12	2	0	2	0.464478
PDIA5	3	6	4	2	0.464499
NAAA	4	4	1	3	0.464585
GPR84	12	10	4	6	0.46461
SEL1L	14	3	2	1	0.464636
IRGQ	19	6	0	6	0.464672
FZD10	12	23	11	12	0.4647
DPEP3	16	9	2	7	0.464792
RUVBL2	19	3	1	2	0.464802
LRP4	11	44	17	27	0.464817
PERP	6	1	1	0	0.46499
LCT	2	25	8	17	0.465193
SF3A3	1	1	1	0	0.465233
LRRC38	1	1	1	0	0.465233
POLR2B	4	9	4	5	0.465245
MAPK13	6	9	1	8	0.465283
SLC29A4	7	12	3	9	0.465372
C11orf53	11	6	4	2	0.465394
STKLD1	9	6	4	2	0.465429
TRAPPC11	4	24	10	14	0.465517
C8orf33	8	2	1	1	0.465876
POU4F3	5	12	4	8	0.465889
PRUNE2	9	13	5	8	0.466102
DNAH17	17	49	17	32	0.466182
MRPL20	1	2	2	0	0.466263
LLPH	12	1	0	1	0.466384
PROB1	5	1	1	0	0.466404
MSRB3	12	1	1	0	0.466404
PDF	16	1	1	0	0.466404
SH2D6	2	7	4	3	0.466505
LCN15	9	1	1	0	0.46655
CRACR2B	11	3	1	2	0.466558
MAP4K5	14	2	2	0	0.466654
ARPC1A	7	1	1	0	0.466686
PLS1	3	15	7	8	0.466713
DIEXF	1	8	1	7	0.466775
ARFGEF2	20	11	6	5	0.466865
S1PR5	19	10	3	7	0.466901
GPR183	13	3	0	3	0.466906
TMED9	5	1	1	0	0.467003
HIF1AN	10	1	1	0	0.467003
IFITM5	11	1	1	0	0.467003
NAPEPLD	7	9	2	7	0.46723
GZMK	5	15	6	9	0.467281
CSRNP3	2	1	1	0	0.467367
DUSP28	2	8	3	5	0.467561
SNX11	17	5	0	5	0.467687
ZMYND11	10	3	1	2	0.467784
FECH	18	12	5	7	0.467834
GRIK5	19	28	12	16	0.467882
TNFSF10	3	3	0	3	0.467954
SOX8	16	2	1	1	0.46796
TNFRSF21	6	6	2	4	0.468049
ERGIC1	5	11	3	8	0.4681
PKP2	12	8	3	5	0.468161
TLR3	4	8	1	7	0.468204
LIFR	5	3	2	1	0.468277
GDPD3	16	6	3	3	0.468281
CLGN	4	4	1	3	0.468348
SPP1	4	5	1	4	0.468384
SHC4	15	3	2	1	0.468415
GPR4	19	5	0	5	0.468482
STAMBP	2	5	1	4	0.46856
SLC9A9	3	18	6	12	0.468561
PLEKHM1	17	2	1	1	0.468584
DOPEY2	21	7	2	5	0.468688
BORA	13	3	0	3	0.468768
ENPP5	6	12	3	9	0.468834
DCANP1	5	1	1	0	0.468954
MOCS2	5	3	1	2	0.469161
ABCA5	17	28	14	14	0.469189
GABRA2	4	1	1	0	0.46919
TSHZ3	19	5	1	4	0.469203
DIDO1	20	1	1	0	0.469212
NRIP2	12	8	2	6	0.469235
EIF3I	1	4	1	3	0.46929
DSCC1	8	5	1	4	0.469327
KCTD8	4	2	1	1	0.46934
OR1E1	17	1	1	0	0.469367
EMP1	12	2	1	1	0.469403
PPP1R42	8	4	0	4	0.469416
WTH3DI	2	1	1	0	0.46944
TRPT1	11	10	2	8	0.469492
P2RY12	3	3	0	3	0.469523
NAT1	8	1	0	1	0.469561
C17orf77	17	1	0	1	0.469561
RNF212B	14	3	1	2	0.46962
CCDC115	2	8	4	4	0.469635
SERPINA4	14	19	6	13	0.46968
C14orf180	14	2	2	0	0.469804
MTPAP	10	2	1	1	0.469819
FAM221B	9	4	3	1	0.469834
PLXNB1	3	8	0	8	0.469857
CHIC2	4	1	0	1	0.470014
R3HDM2	12	1	0	1	0.470014
DDN	12	1	0	1	0.470014
ARL8B	3	2	1	1	0.470021
UBE3C	7	2	0	2	0.470164
ST6GALNAC5	1	7	2	5	0.470214
PMEPA1	20	3	1	2	0.47024
PAX1	20	10	4	6	0.470325
PLEKHA8	7	7	3	4	0.470385
CRABP2	1	1	1	0	0.470413
PTPMT1	11	3	1	2	0.470449
ZNF502	3	7	3	4	0.470523
PERM1	1	17	4	13	0.47056
ATOH8	2	2	2	0	0.470743
AKAP8	19	2	0	2	0.470814
BIRC2	11	3	1	2	0.471061
RSPH1	21	16	7	9	0.471137
POC1B	12	9	2	7	0.471223
NUP85	17	7	1	6	0.471245
FLRT2	14	3	2	1	0.471391
TPPP2	14	14	4	10	0.471493
PDIA3	15	1	0	1	0.471507
LILRA2	19	1	0	1	0.471507
ELF5	11	1	1	0	0.471567
TRIM21	11	2	1	1	0.471675
NOL12	22	5	3	2	0.471741
CCL21	9	2	0	2	0.471755
CCDC86	11	2	0	2	0.471921
TMEM61	1	4	0	4	0.471932
TECR	19	2	1	1	0.472098
LAMP3	3	4	2	2	0.472125
FGG	4	4	2	2	0.472267
ACO1	9	23	11	12	0.47247
H1FOO	3	1	1	0	0.472477
TMEM99	17	1	1	0	0.472477
CNNM2	10	2	0	2	0.472494
ADA2	22	8	3	5	0.47272
BTN3A1	6	5	3	2	0.472753
CMA1	14	4	2	2	0.472818
PLPPR1	9	2	1	1	0.472848
OSTC	4	3	1	2	0.472982
DNAAF1	16	2	0	2	0.473013
CYB5B	16	3	1	2	0.473056
IGF2	11	4	2	2	0.473068
HDLBP	2	2	2	0	0.473174
PLEKHA5	12	9	5	4	0.473199
ZDHHC14	6	2	1	1	0.473227
PCDHGB5	5	13	4	9	0.473301
RPH3A	12	5	1	4	0.473492
DIP2A	21	14	6	8	0.473612
ABCB8	7	31	7	24	0.473627
RPN1	3	12	3	9	0.473655
MTHFD1	14	9	2	7	0.473666
PPP1R13L	19	3	0	3	0.473669
ID1	20	3	1	2	0.473687
ZNF248	10	1	0	1	0.473692
NR3C1	5	2	1	1	0.473712
KDELC1	13	7	3	4	0.473902
REEP3	10	3	2	1	0.474005
APOA4	11	13	1	12	0.474006
ZDHHC11	5	2	0	2	0.474024
EXT2	11	27	11	16	0.474056
RGS7BP	5	1	0	1	0.474135
SNTB2	16	2	2	0	0.474315
ACAD11	3	7	2	5	0.474373
C11orf58	11	1	0	1	0.474438
ZNF12	7	2	0	2	0.474483
RAB3IL1	11	2	1	1	0.474485
VHL	3	4	2	2	0.474566
TMEM54	1	5	2	3	0.474749
LSR	19	13	6	7	0.474811
RHOQ	2	3	0	3	0.474818
PARP4	13	20	9	11	0.474892
RPS6KC1	1	6	2	4	0.474911
RFX1	19	8	4	4	0.475038
CDC45	22	4	1	3	0.475091
ANAPC11	17	11	2	9	0.47512
XPA	9	4	2	2	0.475499
TLX1	10	9	3	6	0.475636
OLFM4	13	7	2	5	0.475644
COG4	16	24	8	16	0.475793
VNN3	6	4	2	2	0.475858
SFXN3	10	17	7	10	0.475959
LURAP1	1	1	0	1	0.476076
RCSD1	1	1	0	1	0.476076
CORO2A	9	4	3	1	0.476201
SH3BGR	21	12	5	7	0.476264
WT1	11	3	1	2	0.476361
ZXDC	3	5	2	3	0.476416
UCN2	3	2	0	2	0.476565
STBD1	4	5	1	4	0.476577
RADIL	7	11	3	8	0.47666
ARHGAP1	11	1	1	0	0.476668
HAPLN4	19	1	1	0	0.476668
FOXL1	16	1	0	1	0.476707
LDLRAP1	1	2	2	0	0.476762
ARRDC3	5	4	2	2	0.476893
CLNK	4	11	3	8	0.47697
SSRP1	11	6	2	4	0.477091
MBOAT1	6	23	12	11	0.477214
SLC30A2	1	1	1	0	0.477251
ICOSLG	21	1	1	0	0.477251
RAB26	16	11	5	6	0.477271
THRSP	11	1	1	0	0.477302
IFNB1	9	1	1	0	0.477329
PADI2	1	21	10	11	0.477436
CXCR1	2	3	0	3	0.477465
GALNT8	12	10	4	6	0.477523
KCNS1	20	13	4	9	0.477541
HERC1	15	22	8	14	0.477684
FHL3	1	8	4	4	0.477744
HIST1H4J	6	4	0	4	0.477797
SLC2A4RG	20	1	1	0	0.477882
ABCA2	9	18	5	13	0.477901
CYGB	17	1	0	1	0.477971
STARD6	18	7	1	6	0.477987
HELT	4	5	3	2	0.477992
AMY2A	1	1	1	0	0.478042
GTF2E1	3	1	0	1	0.478081
NUP153	6	4	1	3	0.478218
PRPF18	10	2	1	1	0.478344
CCP110	16	2	1	1	0.478363
BMS1	10	2	1	1	0.478377
SPNS1	16	6	2	4	0.478424
REEP6	19	9	2	7	0.478495
LY9	1	3	0	3	0.478533
RNF219	13	2	0	2	0.478612
NPAT	11	2	1	1	0.478622
MRPL13	8	1	1	0	0.478737
C6	5	13	6	7	0.478747
C1QTNF9B	13	22	11	11	0.478818
TMEM2	9	17	6	11	0.478898
PLGRKT	9	4	1	3	0.479232
PARVG	22	2	0	2	0.479271
DLL1	6	35	11	24	0.479314
SVIL	10	4	2	2	0.479318
GJB6	13	8	5	3	0.479346
DOCK6	19	20	12	8	0.479361
CXADR	21	5	2	3	0.479379
DEFB1	8	9	1	8	0.479481
HNRNPCL4	1	3	2	1	0.479532
HNRNPCL3	1	3	2	1	0.479532
HNRNPCL1	1	3	2	1	0.479532
LILRA4	19	5	2	3	0.479629
DAXX	6	2	2	0	0.47963
FAT3	11	25	10	15	0.479669
SH3D21	1	3	1	2	0.479694
DPH2	1	10	5	5	0.479739
HIST1H2BH	6	1	1	0	0.479786
TESK2	1	7	1	6	0.479892
TMEM175	4	12	4	8	0.480027
PMP2	8	1	1	0	0.480043
STEAP1	7	3	1	2	0.480139
LMF2	22	4	1	3	0.480263
CEP44	4	3	1	2	0.480324
MAP3K10	19	2	0	2	0.480353
UNC93A	6	2	2	0	0.480422
PIK3R5	17	11	2	9	0.480518
RTEL1	20	17	6	11	0.480525
WDR75	2	1	0	1	0.480546
CAPNS1	19	1	0	1	0.480546
DGCR14	22	11	5	6	0.480659
SORCS3	10	4	1	3	0.480673
NCCRP1	19	1	1	0	0.480694
RSPH6A	19	15	6	9	0.480726
NCAPD2	12	14	3	11	0.480735
ELMOD3	2	4	2	2	0.48089
KBTBD2	7	1	1	0	0.480984
PRSS27	16	3	2	1	0.481145
CLDN12	7	3	0	3	0.481203
HCN3	1	21	9	12	0.481274
ACAP2	3	2	0	2	0.481287
SLC35A3	1	3	0	3	0.48134
PLLP	16	1	0	1	0.481362
AAMDC	11	2	0	2	0.481449
POMT2	14	36	18	18	0.481536
OR8G5	11	5	2	3	0.481638
CAPSL	5	4	1	3	0.481796
PLA2G3	22	5	1	4	0.481819
TRIP12	2	2	1	1	0.481895
TEX14	17	9	2	7	0.482028
MASP1	3	37	16	21	0.48206
ANKAR	2	8	1	7	0.482134
GFRA1	10	12	8	4	0.48218
TRMT13	1	3	2	1	0.482232
UBE2F	2	1	1	0	0.482247
ARSK	5	12	3	9	0.482258
SLC37A1	21	10	4	6	0.482361
MRPS14	1	4	2	2	0.48237
DLK1	14	5	3	2	0.482409
MEA1	6	1	1	0	0.482548
ADAM22	7	1	1	0	0.482665
FAM168A	11	1	1	0	0.482665
ABCG4	11	9	4	5	0.482874
ZNF589	3	4	1	3	0.482892
PUS3	11	6	2	4	0.48292
SPERT	13	3	2	1	0.483017
KRT81	12	13	3	10	0.483024
WDR66	12	10	3	7	0.483098
C7orf50	7	1	0	1	0.483141
RNF181	2	10	2	8	0.483321
BAIAP2	17	4	2	2	0.483323
CD2AP	6	1	0	1	0.483435
KDM2B	12	1	0	1	0.483435
GNAT3	7	14	5	9	0.48351
HAVCR1	5	11	2	9	0.483682
PPM1L	3	1	1	0	0.483885
HIST1H2BK	6	1	1	0	0.483885
NCKIPSD	3	3	1	2	0.483993
GSDMB	17	2	0	2	0.484067
MYBL1	8	1	1	0	0.484188
LUC7L	16	6	1	5	0.484188
ZNF705E	11	1	1	0	0.484332
C19orf18	19	1	1	0	0.484332
SMPD2	6	7	2	5	0.484439
DCDC1	11	25	13	12	0.484581
KIAA0895L	16	11	5	6	0.484583
NSMCE2	8	2	1	1	0.484591
HSPB2	11	2	1	1	0.484687
TRIM52	5	4	0	4	0.484754
DUPD1	10	3	1	2	0.484781
CTSS	1	2	2	0	0.484844
C1orf198	1	1	1	0	0.484936
C11orf24	11	1	1	0	0.484936
SPECC1L	22	3	1	2	0.48503
ELMOD1	11	2	1	1	0.485046
CCNF	16	4	2	2	0.485055
COL5A2	2	27	12	15	0.485061
AXDND1	1	17	5	12	0.48533
COL6A5	3	54	21	33	0.485639
TCFL5	20	2	0	2	0.485716
RECQL	12	14	4	10	0.48572
PLEKHD1	14	6	2	4	0.485767
PLBD1	12	23	7	16	0.485915
ILDR2	1	3	0	3	0.48596
ARC	8	2	0	2	0.486115
MYO1D	17	28	13	15	0.486124
ASCC3	6	38	15	23	0.486168
NMB	15	3	0	3	0.486566
PCDHA11	5	10	5	5	0.486598
CAPN8	1	2	1	1	0.486646
DUOX2	15	90	37	53	0.486711
CRB1	1	26	11	15	0.486741
ANKRA2	5	2	1	1	0.486765
PSKH2	8	7	4	3	0.486908
GABRA1	5	2	0	2	0.486996
INMT	7	1	1	0	0.48707
SLC9A5	16	3	2	1	0.487098
MOCOS	18	7	3	4	0.487156
KIAA1468	18	4	1	3	0.487293
STARD3	17	11	2	9	0.487308
THEGL	4	8	3	5	0.487346
SLC6A13	12	28	12	16	0.487373
FDXACB1	11	7	4	3	0.487642
VPS39	15	5	1	4	0.487643
HIST1H2AG	6	1	1	0	0.487664
MAL2	8	1	1	0	0.487664
PCDH10	4	3	0	3	0.487696
ZFPL1	11	1	0	1	0.487733
RIC8B	12	1	1	0	0.487755
NTM	11	2	0	2	0.487815
ZNF287	17	1	1	0	0.487855
LOC101927572	19	1	1	0	0.487855
P2RY14	3	4	2	2	0.487863
NOD1	7	8	4	4	0.487885
KRT78	12	9	2	7	0.487954
COL25A1	4	22	8	14	0.488047
HHIPL2	1	8	3	5	0.488054
TM7SF2	11	13	7	6	0.48808
HPCA	1	2	1	1	0.488115
ZNF2	2	1	0	1	0.488193
CDV3	3	1	0	1	0.488193
BBOF1	14	5	1	4	0.488234
PTGDR	14	4	3	1	0.488252
ST6GAL2	2	3	1	2	0.488288
ATP11B	3	11	7	4	0.488398
SAR1B	5	2	0	2	0.488428
GAB1	4	1	1	0	0.4885
SNX16	8	2	1	1	0.488526
PPP4R1	18	2	0	2	0.48867
ALOX5AP	13	1	0	1	0.488818
FIGNL1	7	6	2	4	0.488853
LOXL4	10	14	3	11	0.488931
TET1	10	3	1	2	0.489359
SLC25A21	14	16	9	7	0.489498
ERLIN2	8	3	0	3	0.489512
DDX41	5	12	2	10	0.489556
BCR	22	10	6	4	0.489739
DCAF10	9	3	0	3	0.489802
KIRREL3	11	10	5	5	0.489842
CFAP69	7	10	4	6	0.490039
DENND2D	1	2	1	1	0.490152
MAMSTR	19	3	2	1	0.490185
LGALS13	19	2	2	0	0.490288
IGSF21	1	2	1	1	0.490423
SLC26A5	7	24	5	19	0.490564
PANK4	1	14	6	8	0.490589
OR5T3	11	3	0	3	0.490659
UBL7	15	3	1	2	0.490705
TRAFD1	12	3	1	2	0.490781
AMFR	16	12	5	7	0.490855
DHRS4	14	3	1	2	0.490909
CHERP	19	1	1	0	0.490935
POLRMT	19	7	3	4	0.490942
PCNX3	11	3	1	2	0.49097
LINS1	15	4	3	1	0.491046
NUP98	11	4	1	3	0.491163
GPI	19	30	14	16	0.491177
PROM1	4	4	2	2	0.491215
MFAP5	12	3	0	3	0.491273
FAM178B	2	2	0	2	0.491427
N6AMT1	21	2	1	1	0.491437
THNSL1	10	7	4	3	0.49153
CNIH3	1	2	0	2	0.491541
MYOCD	17	3	2	1	0.491669
INPP4A	2	1	0	1	0.491695
PGAP1	2	12	5	7	0.491699
TFPI	2	2	2	0	0.491707
ARHGAP26	5	2	0	2	0.491832
AEN	15	15	4	11	0.491959
RMND1	6	1	0	1	0.492005
MSL1	17	1	0	1	0.492034
GBP7	1	18	6	12	0.492036
SLC7A1	13	7	5	2	0.492106
ZIM3	19	9	4	5	0.492328
CNN1	19	6	2	4	0.492386
ANGPT4	20	8	4	4	0.492419
CEACAM19	19	3	1	2	0.492423
WHRN	9	4	2	2	0.492672
VWA2	10	43	18	25	0.492742
HS6ST1	2	12	1	11	0.493019
PEAK1	15	8	2	6	0.493292
TEX29	13	1	1	0	0.493358
OR5P3	11	1	1	0	0.493489
PIK3IP1	22	4	1	3	0.493684
NOS1AP	1	2	1	1	0.493686
CDC42BPA	1	10	2	8	0.49379
MELTF	3	12	5	7	0.493899
TBKBP1	17	3	1	2	0.493928
AMN	14	5	4	1	0.493997
UGT2A1	4	24	10	14	0.49409
GIPC3	19	3	2	1	0.494102
CDC23	5	2	1	1	0.494233
ZNF112	19	10	4	6	0.494269
CLMN	14	10	5	5	0.494339
BLVRA	7	2	0	2	0.494342
BBOX1	11	5	0	5	0.494364
ITK	5	8	3	5	0.494415
C1QTNF7	4	3	2	1	0.494433
PLTP	20	2	1	1	0.494521
PLPPR3	19	18	4	14	0.494562
MPP5	14	12	3	9	0.494651
UBAP1	9	9	0	9	0.494656
C16orf59	16	13	5	8	0.494715
SNX5	20	3	2	1	0.49479
MS4A3	11	2	2	0	0.494828
ZNF655	7	1	1	0	0.494834
DALRD3	3	5	3	2	0.494872
BTBD9	6	11	4	7	0.494952
SLC26A2	5	15	6	9	0.495029
PCDHB2	5	8	0	8	0.495043
GABRR2	6	2	1	1	0.495206
GPBP1	5	3	1	2	0.495226
TNFAIP3	6	1	1	0	0.495347
GIPR	19	1	1	0	0.495347
ERI2	16	8	4	4	0.495352
SNCB	5	5	3	2	0.495418
WNT3A	1	14	5	9	0.495507
ARHGEF4	2	4	0	4	0.495555
GBX2	2	2	0	2	0.495622
GSTM3	1	2	1	1	0.495675
RNLS	10	26	9	17	0.496107
PKD2L1	10	38	20	18	0.496154
ZFP57	6	1	1	0	0.496171
SARDH	9	38	10	28	0.49627
DNAJA1	9	2	1	1	0.496421
DLGAP4	20	6	4	2	0.496424
UTP18	17	4	2	2	0.496495
NEMF	14	19	9	10	0.496578
ERI1	8	1	1	0	0.49674
WRB	21	7	2	5	0.496757
F3	1	11	2	9	0.496767
LDB2	4	6	3	3	0.496772
TYW1	7	15	4	11	0.496776
NT5C	17	1	1	0	0.49687
RANBP17	5	17	6	11	0.496896
SRGAP3	3	3	2	1	0.497118
FGR	1	6	2	4	0.497128
FAM47E-STBD1	4	2	2	0	0.497376
OR5L2	11	2	0	2	0.497393
TNFRSF1A	12	8	4	4	0.497413
RERGL	12	8	1	7	0.497463
CLU	8	2	0	2	0.497514
SLC35E3	12	9	5	4	0.497589
MAP3K12	12	2	1	1	0.497597
CENPK	5	2	0	2	0.497774
CXCR2	2	1	1	0	0.497904
CCDC96	4	6	2	4	0.497964
ZSCAN2	15	4	1	3	0.497993
ADGRB3	6	5	0	5	0.498101
CLEC4F	2	6	1	5	0.498152
MYH11	16	60	20	40	0.498191
AP4S1	14	4	1	3	0.498222
RAD23A	19	2	0	2	0.498287
CLCN7	16	20	5	15	0.498297
ID3	1	3	1	2	0.498331
DYM	18	15	4	11	0.498389
GABRG1	4	10	3	7	0.498404
USMG5	10	3	1	2	0.498418
HIST1H2AL	6	1	1	0	0.498473
KLC3	19	16	7	9	0.498505
CIRBP	19	1	1	0	0.498638
PIP5K1C	19	5	3	2	0.498655
AOC2	17	6	3	3	0.498658
EHD2	19	6	2	4	0.49872
OR10A2	11	3	2	1	0.498763
KIAA0930	22	5	1	4	0.498846
PRR23C	3	9	2	7	0.498848
ARL6IP5	3	3	2	1	0.498935
NDUFS7	19	6	2	4	0.49912
OSBPL8	12	4	3	1	0.499172
CAND2	3	22	8	14	0.4993
ZBTB8A	1	1	1	0	0.499474
CTSF	11	8	2	6	0.499634
FAM110A	20	2	0	2	0.499643
TMEM120B	12	3	1	2	0.499878
HIST1H3E	6	1	1	0	0.499989
ARHGAP15	2	6	4	2	0.50009
TMEM41B	11	4	2	2	0.50022
BNIP2	15	6	4	2	0.500272
TMA16	4	1	1	0	0.500317
ST13	22	1	1	0	0.500317
C5orf64	5	7	0	7	0.50053
DDX55	12	10	6	4	0.500677
RB1	13	11	5	6	0.500719
IFRD2	3	11	2	9	0.500778
SLC16A4	1	9	2	7	0.500845
SHCBP1L	1	7	3	4	0.500949
CRB2	9	24	7	17	0.500969
GBP1	1	8	4	4	0.501036
TMEM64	8	1	0	1	0.501119
EIF5	14	3	0	3	0.501226
LIPC	15	18	6	12	0.501274
SLN	11	1	1	0	0.501411
ANKRD37	4	2	1	1	0.5016
SELE	1	15	4	11	0.501696
GP5	3	7	4	3	0.501819
TRIM42	3	5	3	2	0.501903
MFAP3	5	1	0	1	0.502133
CXCL16	17	1	0	1	0.502133
HMMR	5	5	2	3	0.50224
PRPF31	19	4	2	2	0.502445
NDUFAF7	2	11	6	5	0.502599
ZFP37	9	3	2	1	0.502636
IVD	15	23	10	13	0.502657
GRINA	8	1	1	0	0.502699
MESP2	15	1	0	1	0.502785
ERVH48-1	21	1	0	1	0.502785
XRCC3	14	5	2	3	0.502804
SEPT8	5	22	6	16	0.502833
BCAM	19	9	4	5	0.502841
TSPAN33	7	13	3	10	0.502861
CHST5	16	4	3	1	0.502866
DICER1	14	9	3	6	0.502884
CENPP	9	1	1	0	0.50307
ODF3	11	4	1	3	0.503196
ADD1	4	5	1	4	0.503296
MYO3B	2	56	25	31	0.503376
PUM3	9	11	3	8	0.503511
SYNGAP1	6	3	0	3	0.50352
UBE2L3	22	1	1	0	0.503546
FFAR2	19	13	4	9	0.503567
TEK	9	12	5	7	0.503583
SFRP1	8	2	1	1	0.503618
R3HCC1L	10	9	5	4	0.503688
EDAR	2	27	11	16	0.50371
SP110	2	3	2	1	0.50376
TRIM39	6	2	1	1	0.503763
TPX2	20	2	1	1	0.503814
LOXL1	15	1	0	1	0.50382
TUBA8	22	22	10	12	0.50383
TNFSF11	13	1	0	1	0.50383
CAMSAP2	1	4	2	2	0.503901
PEX3	6	2	1	1	0.503924
FUT8	14	5	1	4	0.503945
SULF2	20	43	18	25	0.503979
ZNF223	19	8	5	3	0.504048
SLCO2B1	11	8	1	7	0.504051
TEX9	15	15	6	9	0.504221
CYB5D2	17	3	2	1	0.504238
TERF1	8	1	1	0	0.50434
ZC3H7B	22	2	1	1	0.504554
ZSCAN22	19	4	0	4	0.504618
RHOD	11	10	3	7	0.504647
TFCP2	12	2	0	2	0.504663
CFAP52	17	16	8	8	0.504845
C10orf120	10	13	5	8	0.504919
MRM3	17	5	3	2	0.505062
SPPL2C	17	6	4	2	0.505284
OR5H1	3	1	0	1	0.50535
TEX47	7	1	0	1	0.50535
DROSHA	5	2	1	1	0.505448
SLC9A3R1	17	3	2	1	0.505686
IQCE	7	9	2	7	0.505697
RNH1	11	3	1	2	0.50578
GNE	9	28	11	17	0.505914
IFNGR2	21	3	2	1	0.505961
NTN5	19	1	1	0	0.505965
TP53I13	17	9	2	7	0.506059
SSTR4	20	3	1	2	0.506085
ALG12	22	23	7	16	0.50622
MOCS1	6	17	5	12	0.506275
RIF1	2	8	3	5	0.506276
THBS1	15	42	9	33	0.506326
RWDD2A	6	1	1	0	0.506365
NDUFA4	7	1	1	0	0.506365
CLSPN	1	8	2	6	0.506447
LRRC4B	19	2	0	2	0.506481
SUCLG2	3	20	8	12	0.506488
YIPF2	19	10	1	9	0.506517
GCLC	6	11	4	7	0.506596
OR14A16	1	1	1	0	0.50663
RBM47	4	1	1	0	0.50663
HMGA2	12	1	1	0	0.50663
CPNE4	3	2	0	2	0.506645
ZNF839	14	4	2	2	0.506664
LRRN1	3	7	2	5	0.506872
SPDYC	11	2	1	1	0.506919
KIAA1147	7	1	0	1	0.507136
PTGES3L	17	1	0	1	0.507136
SLC9A3R2	16	3	2	1	0.507164
TNFRSF25	1	12	6	6	0.507276
C15orf61	15	4	1	3	0.507322
PRPS1L1	7	9	3	6	0.507461
SOX7	8	10	3	7	0.507547
FBXO17	19	2	2	0	0.507558
CNGB3	8	19	8	11	0.5076
TGFBRAP1	2	2	0	2	0.507722
ARL6IP4	12	7	3	4	0.507759
TEKT3	17	13	7	6	0.507954
ANKRD2	10	4	1	3	0.507985
REXO4	9	17	6	11	0.508072
SLC41A3	3	1	1	0	0.508182
SLC7A6	16	27	7	20	0.508234
EPGN	4	10	5	5	0.508272
RUFY1	5	15	5	10	0.508274
CRYGD	2	14	4	10	0.508283
WDR59	16	7	1	6	0.508341
GUCY2D	17	11	4	7	0.508365
MCTP2	15	47	15	32	0.508385
CYP3A7-CYP3A51P	7	19	5	14	0.508398
GDPGP1	15	7	4	3	0.508455
SLC12A6	15	15	7	8	0.508594
KCTD10	12	4	2	2	0.508663
TTLL9	20	29	15	14	0.509035
PCDHB13	5	1	0	1	0.509096
RBM38	20	1	0	1	0.509096
FBXW8	12	3	2	1	0.509173
TLX3	5	9	5	4	0.509186
PRRG2	19	6	2	4	0.509198
TRIM50	7	1	1	0	0.509385
EGF	4	17	5	12	0.509458
HMCN2	9	3	2	1	0.509555
RSPO3	6	1	1	0	0.509588
CERKL	2	5	3	2	0.509622
ADH7	4	2	1	1	0.509656
ICAM2	17	1	0	1	0.509697
TCEA2	20	2	0	2	0.509756
ADNP	20	2	0	2	0.509823
GSN	9	23	10	13	0.509916
TP53RK	20	3	1	2	0.509974
TLE4	9	11	3	8	0.51005
HSPA14	10	2	1	1	0.51022
YME1L1	10	10	2	8	0.510271
HS3ST6	16	11	4	7	0.510375
RNF19A	8	16	4	12	0.510395
SLC25A40	7	11	4	7	0.510431
RIPK1	6	6	4	2	0.510467
PAM	5	20	9	11	0.510514
NPEPL1	20	5	2	3	0.510528
NPVF	7	2	0	2	0.510606
FAM129B	9	3	0	3	0.510761
KLK13	19	2	0	2	0.510765
STOX2	4	4	1	3	0.510783
C17orf102	17	3	0	3	0.510795
WDR5B	3	16	10	6	0.510803
F13B	1	11	4	7	0.510856
MPPE1	18	16	4	12	0.510891
MYH9	22	38	14	24	0.510918
PSORS1C1	6	2	2	0	0.511023
ZNF550	19	5	3	2	0.511108
P4HA3	11	5	1	4	0.511199
SLC12A3	16	51	17	34	0.511256
MKRN2OS	3	5	2	3	0.51141
OLFM1	9	6	2	4	0.511559
EIF5A2	3	1	0	1	0.511677
CADM1	11	4	0	4	0.511706
IRAK1BP1	6	3	2	1	0.511707
P4HA2	5	29	10	19	0.511725
FAM189B	1	2	0	2	0.511744
MED27	9	3	2	1	0.5118
ITPK1	14	1	1	0	0.512027
AMDHD1	12	12	4	8	0.51209
PCID2	13	8	3	5	0.512105
CENPJ	13	19	9	10	0.512148
OR3A1	17	2	1	1	0.512206
CPA4	7	11	3	8	0.512235
PACSIN2	22	2	1	1	0.512312
OR10J1	1	1	0	1	0.512367
SOX12	20	1	0	1	0.512367
NSUN3	3	5	2	3	0.512513
TNFSF14	19	1	1	0	0.51267
SEPT4	17	1	0	1	0.512705
C3orf62	3	1	1	0	0.512712
GLYATL3	6	1	1	0	0.512712
SFRP5	10	1	1	0	0.512712
MAGI3	1	3	1	2	0.512726
SGSM3	22	18	6	12	0.512815
EGLN2	19	2	1	1	0.512878
ANKRD18A	9	3	0	3	0.512925
PLA2G4D	15	1	1	0	0.512939
PLPP2	19	3	2	1	0.51299
NRXN2	11	14	4	10	0.512991
OR2A25	7	4	3	1	0.513036
PPP1CC	12	1	1	0	0.513094
GPR25	1	1	1	0	0.513161
DPYSL4	10	24	10	14	0.513224
SCNN1B	16	12	5	7	0.513248
TBC1D1	4	10	1	9	0.51338
SOD3	4	12	3	9	0.513393
GNL2	1	9	2	7	0.513455
THSD1	13	1	1	0	0.513501
ZNF781	19	1	1	0	0.513501
PPM1B	2	10	3	7	0.513597
NUDT6	4	2	1	1	0.513603
IGFBP3	7	2	1	1	0.513651
CLCA2	1	6	2	4	0.513755
ZDHHC12	9	9	3	6	0.513779
DCC	18	11	6	5	0.513865
ST6GAL1	3	1	0	1	0.513869
DNM2	19	15	4	11	0.51405
MRPS9	2	12	3	9	0.514193
ZNF319	16	2	1	1	0.514211
SIRPB2	20	2	1	1	0.514231
C22orf42	22	9	4	5	0.514257
PLAU	10	15	6	9	0.514265
RASSF3	12	3	1	2	0.514429
FDFT1	8	12	4	8	0.514518
RNF144A	2	1	0	1	0.514546
LYSMD4	15	6	3	3	0.514579
EYA1	8	13	3	10	0.514598
OR4F6	15	5	2	3	0.514613
CUTC	10	10	4	6	0.514639
WDPCP	2	7	4	3	0.51468
SNRNP25	16	6	3	3	0.514693
NPL	1	14	5	9	0.514721
ZNF514	2	11	3	8	0.514884
PPP1R36	14	6	4	2	0.514885
PPP2R5B	11	6	2	4	0.514927
TNS4	17	6	1	5	0.515054
CFAP61	20	15	2	13	0.515093
GNB1	1	2	2	0	0.515246
IRF5	7	5	1	4	0.515306
KLK3	19	6	2	4	0.515349
MFN2	1	23	7	16	0.515392
TPPP	5	2	0	2	0.515433
IL31	12	1	0	1	0.51553
VWDE	7	27	11	16	0.515634
RRS1	8	12	1	11	0.515836
ZKSCAN7	3	1	1	0	0.515836
HDAC3	5	1	0	1	0.515887
FTCDNL1	2	1	0	1	0.51593
GSK3A	19	1	0	1	0.51593
DCDC2B	1	4	1	3	0.516003
ADAM7	8	21	8	13	0.516017
FAM214A	15	3	1	2	0.516028
CDK5	7	1	1	0	0.516074
CALD1	7	1	1	0	0.516074
KIF21B	1	13	4	9	0.516198
PEG3	19	5	2	3	0.516207
ANKRD34A	1	1	0	1	0.516372
SIX6	14	5	2	3	0.51638
SLC25A25	9	9	4	5	0.51642
SOS1	2	13	3	10	0.516421
SPDYE1	7	6	3	3	0.516432
ZBED9	6	3	0	3	0.516446
DNPEP	2	11	3	8	0.516474
COX5A	15	3	2	1	0.516484
SLC13A3	20	1	1	0	0.516494
RNF145	5	3	0	3	0.51658
TMEM18	2	3	0	3	0.51658
EVC2	4	22	10	12	0.516592
IFFO2	1	17	7	10	0.516645
ATXN2L	16	3	1	2	0.516647
MRPS27	5	3	1	2	0.516847
DLST	14	5	1	4	0.516902
CD68	17	3	2	1	0.516913
SLC16A10	6	4	3	1	0.516924
TSPAN13	7	8	2	6	0.516929
KLC1	14	9	4	5	0.51707
CHST1	11	4	2	2	0.517161
COG8	16	11	4	7	0.517197
CRNKL1	20	4	1	3	0.517218
ZNF83	19	8	3	5	0.517219
SNTA1	20	17	6	11	0.517304
TRIM25	17	5	2	3	0.517313
JPH1	8	6	2	4	0.5174
SLC51A	3	2	2	0	0.517634
C10orf35	10	1	0	1	0.517879
MAPRE2	18	1	0	1	0.517879
C1QBP	17	3	2	1	0.518027
CALHM2	10	6	3	3	0.518028
DCP2	5	1	1	0	0.518096
MS4A10	11	2	1	1	0.51815
ADGRB2	1	1	0	1	0.518168
ZNF559-ZNF177	19	10	3	7	0.518234
ZNF177	19	10	3	7	0.518234
MAP3K19	2	16	7	9	0.518273
CDK9	9	9	5	4	0.518328
CCM2L	20	2	0	2	0.518425
IL5	5	1	1	0	0.518472
ING4	12	1	1	0	0.518472
PDILT	16	1	1	0	0.518472
ARF5	7	1	1	0	0.518486
C2orf42	2	14	4	10	0.518508
IL4I1	19	5	2	3	0.518516
CLDN19	1	6	1	5	0.518548
SMOC1	14	2	0	2	0.518553
LRRC70	5	6	1	5	0.518704
GNPTAB	12	41	15	26	0.518763
NPPC	2	1	0	1	0.518797
NUP43	6	1	0	1	0.51882
ZIC5	13	1	1	0	0.51887
PDK4	7	8	5	3	0.518879
ARHGEF2	1	8	2	6	0.519011
IL20	1	2	0	2	0.519016
DYNC1LI1	3	3	0	3	0.519039
ACD	16	13	5	8	0.519073
AURKAIP1	1	1	1	0	0.519393
CARMIL1	6	3	1	2	0.519578
CLDN11	3	1	1	0	0.519584
COPB1	11	6	3	3	0.519608
KCP	7	10	1	9	0.519623
C11orf54	11	6	3	3	0.519626
TWF2	3	3	1	2	0.51965
ERICH4	19	1	1	0	0.519717
IL10RB	21	1	1	0	0.519717
TMEM169	2	7	2	5	0.519735
KCNS2	8	4	1	3	0.51986
CEP164	11	11	4	7	0.519871
CCDC114	19	4	3	1	0.51994
DOCK3	3	7	2	5	0.519964
LRRC4	7	1	1	0	0.520075
AADACL2	3	2	1	1	0.520174
MBIP	14	6	2	4	0.52018
MMS22L	6	5	1	4	0.520196
NDST2	10	14	3	11	0.520221
ADCY2	5	10	2	8	0.520461
TMEM212	3	2	1	1	0.520571
CLEC16A	16	10	7	3	0.520598
MTFR2	6	4	2	2	0.520677
SLC4A8	12	16	10	6	0.520695
KRT13	17	25	10	15	0.520854
HR	8	4	1	3	0.520879
TAS2R3	7	2	1	1	0.520962
ANKK1	11	7	4	3	0.521032
LAMC1	1	13	6	7	0.52108
KLK7	19	5	3	2	0.521086
PPCS	1	16	5	11	0.521151
ZFP36L2	2	1	0	1	0.521328
BNIP1	5	4	2	2	0.521329
IFFO1	12	8	3	5	0.52142
AMPH	7	7	3	4	0.521451
PYGM	11	47	21	26	0.521484
MYH3	17	49	19	30	0.521487
TMEM168	7	5	1	4	0.521563
LDHC	11	7	1	6	0.521634
INVS	9	5	1	4	0.521773
OR2D2	11	5	2	3	0.521833
PPIL1	6	2	1	1	0.522064
ESD	13	4	2	2	0.522158
MAPK7	17	3	1	2	0.522196
C9orf135	9	2	0	2	0.522262
BMT2	7	2	0	2	0.522424
OPA1	3	21	8	13	0.522797
C9orf152	9	2	1	1	0.5228
OPALIN	10	1	1	0	0.52296
ANTXR1	2	9	5	4	0.523037
ZBTB41	1	1	1	0	0.523112
DFNA5	7	6	2	4	0.523129
NFE2L3	7	22	6	16	0.523148
STARD13	13	21	9	12	0.523191
DUXB	16	1	1	0	0.523298
UFSP1	7	9	3	6	0.523335
ARL9	4	3	2	1	0.523337
GPR182	12	3	2	1	0.523345
GRIN3B	19	26	9	17	0.523346
CD5	11	2	0	2	0.523354
ATF3	1	1	1	0	0.523385
C5orf52	5	8	3	5	0.523481
MIGA1	1	15	5	10	0.523485
SULT1E1	4	5	3	2	0.523486
FAM129A	1	7	2	5	0.523565
KMT5C	19	1	1	0	0.523712
AEBP2	12	3	1	2	0.523727
NT5C3A	7	9	5	4	0.523776
DBR1	3	4	1	3	0.523808
BLMH	17	2	0	2	0.52385
PTGER1	19	5	2	3	0.523886
ZFAND2A	7	11	3	8	0.524082
UTS2R	17	24	4	20	0.524142
NBR1	17	3	1	2	0.524235
PTCH2	1	51	21	30	0.524285
OR1K1	9	3	1	2	0.5244
CLEC9A	12	6	1	5	0.524424
ANGPTL5	11	21	9	12	0.524463
TRNAU1AP	1	1	0	1	0.524466
TTPA	8	1	0	1	0.524466
TCP11L1	11	1	0	1	0.524466
ZNF503	10	1	1	0	0.524469
UNC119B	12	1	1	0	0.524469
ZNF653	19	2	2	0	0.524502
CD33	19	1	1	0	0.524506
ANAPC16	10	1	1	0	0.524552
SHMT2	12	3	2	1	0.524561
SLFN13	17	19	5	14	0.524593
C11orf45	11	1	1	0	0.524896
TOMM22	22	1	1	0	0.524978
B3GNT4	12	16	4	12	0.52499
TRIM3	11	4	2	2	0.524995
CD1A	1	11	3	8	0.52502
MCM5	22	8	2	6	0.52506
SNRPG	2	1	0	1	0.525085
LRFN4	11	1	1	0	0.525112
PTPN12	7	4	1	3	0.52515
HIST1H2BA	6	3	2	1	0.525151
LRRFIP2	3	13	4	9	0.525211
ANKEF1	20	3	1	2	0.525371
ATP23	12	3	1	2	0.525378
FCRL5	1	3	1	2	0.52539
CABP7	22	4	2	2	0.525416
VPS54	2	4	1	3	0.525475
C1R	12	1	1	0	0.525649
ZSCAN1	19	5	4	1	0.525667
MVD	16	34	13	21	0.525821
SBF1	22	37	19	18	0.525852
SPN	16	1	1	0	0.526034
SUPT3H	6	3	2	1	0.52611
UNC5C	4	9	2	7	0.526331
LBX2	2	1	0	1	0.526429
C4orf47	4	4	1	3	0.526465
MFSD9	2	10	6	4	0.526514
CHL1	3	13	5	8	0.526535
PUM2	2	4	2	2	0.526623
NPFFR2	4	9	4	5	0.526636
LEXM	1	1	1	0	0.526762
FPR3	19	1	1	0	0.526762
UBB	17	7	1	6	0.526868
LIPN	10	13	5	8	0.527101
CD38	4	1	1	0	0.527118
PDYN	20	6	2	4	0.527251
CELF4	18	3	0	3	0.527453
TMEM245	9	4	1	3	0.52749
ZNF790	19	4	0	4	0.527705
FUT7	9	7	3	4	0.527758
TUB	11	44	16	28	0.527849
ADGRF3	2	8	4	4	0.527918
IGDCC4	15	15	6	9	0.527957
NLRP9	19	9	3	6	0.527969
LAX1	1	4	1	3	0.527974
GHITM	10	1	0	1	0.52799
STXBP4	17	5	2	3	0.528015
CLDN1	3	5	2	3	0.528057
C19orf44	19	5	2	3	0.528257
HASPIN	17	8	2	6	0.528436
LIPE	19	4	2	2	0.528559
CHMP4C	8	15	9	6	0.528608
SSC4D	7	27	9	18	0.528667
HSD3B2	1	12	4	8	0.528703
ZNF658	9	1	1	0	0.528748
NLRP4	19	12	6	6	0.528749
SLC22A13	3	23	10	13	0.528762
DRD4	11	2	1	1	0.528878
UIMC1	5	7	3	4	0.528944
ADAD2	16	11	7	4	0.528953
CAPN13	2	15	8	7	0.528958
MLLT10	10	2	2	0	0.528963
CUTA	6	7	3	4	0.528969
CCDC153	11	2	1	1	0.528973
TARBP1	1	9	4	5	0.529076
PRNP	20	3	1	2	0.529234
TRPM8	2	25	6	19	0.529269
CLTCL1	22	19	11	8	0.529351
USP15	12	1	1	0	0.529415
FRMPD1	9	4	1	3	0.529426
GAREM1	18	5	2	3	0.529576
IL7	8	5	1	4	0.529668
C2CD4B	15	6	0	6	0.529845
NUP54	4	3	1	2	0.529872
PIK3CA	3	1	1	0	0.529873
TRIM66	11	7	3	4	0.529914
UNC45B	17	8	2	6	0.529938
FAM216B	13	4	2	2	0.52994
GTPBP3	19	4	2	2	0.529968
DENND3	8	4	0	4	0.530092
ZNF232	17	4	2	2	0.530157
ZNF667	19	1	1	0	0.530198
CCL27	9	1	0	1	0.530242
C10orf88	10	1	0	1	0.530242
FMO3	1	14	7	7	0.530267
SKI	1	7	3	4	0.530331
C5orf60	5	2	0	2	0.530499
RSBN1	1	2	0	2	0.530538
UBLCP1	5	1	1	0	0.53058
ANKHD1	5	2	0	2	0.530618
DNAJC14	12	6	1	5	0.530737
HOXD11	2	4	1	3	0.530743
YTHDF1	20	1	1	0	0.530759
UBA5	3	8	3	5	0.530769
CYP21A2	6	6	3	3	0.53077
RPL18A	19	3	2	1	0.530805
NUB1	7	9	5	4	0.530837
PCDH20	13	7	3	4	0.530913
KAT6B	10	22	10	12	0.531034
TATDN2	3	6	2	4	0.531152
RTN1	14	2	0	2	0.53125
TPT1	13	9	1	8	0.53131
PCDHGA10	5	20	7	13	0.531462
CARF	2	2	1	1	0.531479
TSPYL6	2	2	1	1	0.531551
ZNF280A	22	4	3	1	0.531605
ALG10	12	1	1	0	0.531606
CEP295	11	6	3	3	0.531686
DNASE1L3	3	6	3	3	0.531697
WDR46	6	2	1	1	0.531748
KRT33A	17	5	1	4	0.53176
TBC1D30	12	4	1	3	0.531822
TRNT1	3	3	2	1	0.531903
JADE1	4	1	0	1	0.531965
ASIC1	12	8	2	6	0.531975
CEP170	1	1	1	0	0.532184
CREBBP	16	21	7	14	0.532208
EPSTI1	13	1	0	1	0.532286
CHRM5	15	14	4	10	0.532299
LARP1B	4	11	3	8	0.532437
PROKR2	20	19	10	9	0.532452
FXYD2	11	1	0	1	0.53248
THAP10	15	1	0	1	0.53248
TNFRSF11B	8	2	1	1	0.532554
PGAM5	12	1	1	0	0.532832
COL8A2	1	20	10	10	0.532891
AIDA	1	2	1	1	0.532913
PLIN3	19	7	2	5	0.532985
TFCP2L1	2	1	0	1	0.533002
INA	10	5	1	4	0.533004
FN3K	17	6	3	3	0.53307
CCDC94	19	6	2	4	0.533078
ENDOU	12	3	0	3	0.5331
COMMD3	10	2	1	1	0.533193
COMMD3-BMI1	10	2	1	1	0.533193
BCLAF1	6	1	1	0	0.533232
ZNF835	19	12	5	7	0.533317
ZBTB10	8	3	2	1	0.533378
MND1	4	2	1	1	0.533514
CTDSP1	2	1	1	0	0.533551
PRKAA2	1	1	0	1	0.533612
CFHR5	1	8	2	6	0.533641
FAT2	5	19	7	12	0.53365
MOV10L1	22	13	6	7	0.533653
WFDC10B	20	1	0	1	0.533723
CD59	11	3	0	3	0.533832
ECD	10	9	5	4	0.533843
NGEF	2	9	4	5	0.533958
THOC1	18	1	1	0	0.533987
TEKT1	17	4	1	3	0.53403
ZBTB46	20	3	0	3	0.534051
PRPH2	6	3	1	2	0.534122
LAMA3	18	51	17	34	0.534131
SOST	17	1	0	1	0.534237
C18orf12	18	1	0	1	0.534237
ZNF564	19	1	0	1	0.534237
THBS3	1	34	12	22	0.534261
XRCC1	19	20	9	11	0.534291
PLAGL1	6	3	0	3	0.534301
GIGYF2	2	1	1	0	0.534476
ADGRG3	16	4	1	3	0.534498
KMT5A	12	5	3	2	0.534498
RSL1D1	16	3	0	3	0.534593
FAM234A	16	3	2	1	0.534748
UCK1	9	7	2	5	0.534787
CITED2	6	5	1	4	0.534911
EVC	4	2	0	2	0.53495
ZNF229	19	7	2	5	0.534976
SECISBP2L	15	10	4	6	0.534985
SLC16A12	10	12	5	7	0.53502
FGFR2	10	8	4	4	0.535169
PKP1	1	7	3	4	0.535223
TNN	1	30	6	24	0.53528
OR51I2	11	6	1	5	0.535339
GARS	7	13	5	8	0.53534
NCOA1	2	4	2	2	0.535345
ARHGAP20	11	3	2	1	0.535445
C1QL2	2	3	1	2	0.535562
CD1E	1	6	4	2	0.535572
CUZD1	10	17	7	10	0.535576
GALE	1	25	7	18	0.535577
FKBP6	7	19	6	13	0.535649
TBX5	12	13	8	5	0.535817
NUFIP1	13	3	0	3	0.535891
ATP5O	21	6	1	5	0.535951
RNF43	17	2	2	0	0.536011
MMADHC	2	5	2	3	0.536049
DPH6	15	3	0	3	0.536166
LY6G6F	6	1	1	0	0.53624
CABYR	18	6	2	4	0.536347
GNAT2	1	9	3	6	0.536397
ABCF3	3	20	4	16	0.536414
ST3GAL3	1	2	0	2	0.536475
DDX46	5	4	1	3	0.536509
MVK	12	11	2	9	0.536579
ABHD4	14	14	4	10	0.536596
B4GALT7	5	11	4	7	0.536654
HMG20B	19	2	0	2	0.536686
PLAC8	4	1	1	0	0.536924
ZNF205	16	1	1	0	0.536924
AASDH	4	17	5	12	0.536927
SLC6A12	12	15	8	7	0.536971
EGLN1	1	3	0	3	0.537
TUBB8	10	2	2	0	0.5371
STK25	2	3	2	1	0.537253
PIP	7	2	1	1	0.537276
NOL7	6	1	0	1	0.537336
ISOC2	19	10	3	7	0.537443
HARS2	5	14	4	10	0.537533
MCUB	4	1	1	0	0.537562
CMTM1	16	2	0	2	0.537573
GALNT6	12	5	1	4	0.537598
HES6	2	1	1	0	0.537601
MFAP4	17	1	1	0	0.537601
PIBF1	13	4	1	3	0.53774
MEP1A	6	11	6	5	0.537771
HIST2H3D	1	4	1	3	0.537867
HBP1	7	6	3	3	0.537872
RIOK2	5	11	5	6	0.537879
BCAS2	1	4	0	4	0.537886
PCDHGA9	5	8	2	6	0.53801
CCR4	3	2	0	2	0.538107
GSAP	7	2	1	1	0.538146
CSMD1	8	43	16	27	0.538243
CCS	11	31	10	21	0.538272
PIGW	17	9	2	7	0.538509
SMYD1	2	7	2	5	0.538612
NDUFAF6	8	20	11	9	0.538618
EFCAB3	17	4	2	2	0.538762
ABCC11	16	47	18	29	0.538789
NRL	14	3	0	3	0.53887
ABHD17B	9	3	2	1	0.538892
ZNF664	12	1	1	0	0.538924
ANKRD16	10	5	1	4	0.538937
TMC6	17	9	6	3	0.538997
ZNF763	19	6	3	3	0.539005
TWISTNB	7	1	1	0	0.539011
SESN1	6	4	2	2	0.539035
RHOT1	17	2	1	1	0.539146
ADSL	22	14	5	9	0.539211
CASP4	11	8	1	7	0.539379
RPL11	1	3	0	3	0.539434
LOC401052	3	2	0	2	0.539454
METAP1D	2	3	2	1	0.539499
RPL41	12	1	1	0	0.539673
SLC25A24	1	10	2	8	0.539779
WIPF1	2	4	1	3	0.539793
KCNH5	14	31	11	20	0.539798
NUDT19	19	5	2	3	0.539839
CACNB2	10	22	7	15	0.540033
SIN3B	19	1	1	0	0.540264
CPLX3	15	3	2	1	0.540325
DENND5A	11	6	1	5	0.540366
COX7C	5	3	0	3	0.540581
ANHX	12	2	1	1	0.54059
OSBPL1A	18	10	6	4	0.54067
HTN3	4	2	1	1	0.540702
ZNF774	15	4	1	3	0.540715
POLL	10	12	3	9	0.540777
ATE1	10	3	1	2	0.540856
VAX2	2	6	3	3	0.540925
TBRG4	7	2	2	0	0.540931
MAN2B2	4	28	13	15	0.540992
SLC35D3	6	1	0	1	0.541006
KCNH4	17	25	7	18	0.541119
ZKSCAN4	6	3	2	1	0.541215
IL36B	2	2	1	1	0.541242
ANO7	2	20	6	14	0.541315
FLJ45513	17	3	1	2	0.541344
KIAA0368	9	5	2	3	0.541504
JAG2	14	11	3	8	0.541548
MCMBP	10	1	1	0	0.541668
RPA1	17	5	0	5	0.541728
NPFF	12	2	1	1	0.541852
RNF41	12	1	0	1	0.542065
CISD3	17	1	1	0	0.542075
ZNF569	19	1	1	0	0.542075
PIK3CG	7	4	1	3	0.542178
KAT8	16	1	1	0	0.542198
BST2	19	2	1	1	0.542284
FBXO47	17	5	0	5	0.54241
CD22	19	3	1	2	0.542584
DVL2	17	3	2	1	0.542603
RGS18	1	2	1	1	0.542671
DISP2	15	14	7	7	0.542727
IFT122	3	29	11	18	0.54277
PPP1R1C	2	4	0	4	0.542798
PITPNM1	11	2	1	1	0.542825
TLN1	9	14	5	9	0.542848
PPIL3	2	2	0	2	0.542891
ZNF735	7	4	1	3	0.542981
CPSF3	2	2	1	1	0.543074
CDON	11	11	5	6	0.543188
FUOM	10	2	2	0	0.543352
ADGRL4	1	9	3	6	0.543359
HEBP1	12	7	2	5	0.543365
CCDC138	2	27	11	16	0.543391
TDO2	4	8	6	2	0.543396
DONSON	21	3	2	1	0.543415
PYM1	12	1	1	0	0.543424
VWA8	13	37	13	24	0.54352
PSD2	5	11	4	7	0.543529
HSD17B14	19	4	0	4	0.543551
SQSTM1	5	6	2	4	0.543566
TMEM259	19	9	2	7	0.543608
PLA2G2F	1	2	0	2	0.543777
ZNF460	19	1	0	1	0.544098
C1QL4	12	2	0	2	0.544136
HLA-E	6	1	1	0	0.544181
DAPK3	19	1	1	0	0.544181
NCAPG2	7	2	1	1	0.54432
EXOSC6	16	2	1	1	0.54441
SLC25A13	7	36	13	23	0.544417
PTPRA	20	5	2	3	0.544559
KCNJ13	2	2	1	1	0.544712
KIRREL	1	5	2	3	0.544713
AP3S2	15	4	1	3	0.544774
PARP8	5	1	1	0	0.544775
LHB	19	1	1	0	0.544775
RNF17	13	6	3	3	0.545154
LXN	3	1	1	0	0.545208
KCNJ10	1	11	3	8	0.545245
XKR8	1	4	2	2	0.545692
DISP1	1	41	15	26	0.545778
ACSM4	12	2	0	2	0.545836
ERVV-2	19	1	1	0	0.545988
HOXC10	12	7	3	4	0.546053
KMT2A	11	19	5	14	0.546067
C15orf56	15	3	1	2	0.546202
CYP17A1	10	4	1	3	0.546205
THOC7	3	1	1	0	0.546205
CBX2	17	1	1	0	0.546205
PPIL2	22	1	1	0	0.546205
ASPHD2	22	3	0	3	0.546255
GABRG2	5	3	1	2	0.546288
PARP3	3	4	2	2	0.54632
PID1	2	1	1	0	0.546395
SYNC	1	7	2	5	0.546527
ARID1A	1	1	1	0	0.546716
HNRNPR	1	1	1	0	0.546716
PEX10	1	6	3	3	0.546812
GOLT1A	1	3	1	2	0.54689
SNED1	2	9	5	4	0.546936
SPRY4	5	1	1	0	0.547
SARNP	12	1	1	0	0.547
OR6C4	12	1	1	0	0.547
THRAP3	1	1	0	1	0.547039
ELANE	19	3	1	2	0.547043
NLRP3	1	7	2	5	0.547208
ZNF778	16	13	5	8	0.547248
AMN1	12	1	1	0	0.547249
ZNF175	19	5	2	3	0.547331
GPX5	6	1	1	0	0.547466
OR10C1	6	2	1	1	0.547537
RTN3	11	2	0	2	0.54784
PARP9	3	7	2	5	0.547942
TPRX1	19	4	0	4	0.547944
ATG2A	11	4	2	2	0.547963
CRBN	3	2	2	0	0.548075
CDX2	13	2	1	1	0.548141
YIPF7	4	1	0	1	0.548151
RILP	17	1	0	1	0.548151
ALDH3B2	11	16	6	10	0.548164
HIST1H1A	6	7	2	5	0.548238
SDAD1	4	16	5	11	0.54826
ZNF559	19	19	7	12	0.548326
PDS5A	4	1	0	1	0.548354
TMEM109	11	1	0	1	0.548354
STAT6	12	10	4	6	0.548379
CERS1	19	10	6	4	0.548391
C16orf71	16	5	2	3	0.548407
KCNG1	20	2	0	2	0.548439
OR4A16	11	8	3	5	0.548461
HOOK3	8	1	1	0	0.548522
OR7D4	19	1	1	0	0.548522
BCL9L	11	2	1	1	0.548547
FAM149A	4	2	1	1	0.548553
CLSTN1	1	12	4	8	0.548564
SLC26A1	4	58	20	38	0.548644
DTX1	12	4	0	4	0.548644
FRMD4A	10	9	3	6	0.548683
PFKFB4	3	23	7	16	0.548768
NR6A1	9	7	1	6	0.548846
STARD4	5	9	2	7	0.549064
DHX8	17	17	5	12	0.549295
RRNAD1	1	2	1	1	0.549316
C2orf74	2	1	1	0	0.549319
VPS13C	15	34	12	22	0.549394
ISPD	7	8	3	5	0.549467
TTBK2	15	9	2	7	0.549467
CTRL	16	3	1	2	0.549572
PI4KB	1	3	1	2	0.549674
KRT6B	12	16	7	9	0.549676
FAAP20	1	6	1	5	0.549681
ZFHX3	16	34	16	18	0.549935
PPP1R2P3	5	1	1	0	0.549982
GPA33	1	2	0	2	0.550046
AQP5	12	9	2	7	0.550065
FOXI1	5	7	1	6	0.550099
INTS9	8	5	2	3	0.550454
MYOZ2	4	8	2	6	0.550599
ADD3	10	1	1	0	0.550799
EXOSC3	9	8	2	6	0.550899
ERP29	12	2	0	2	0.550904
RNF111	15	3	2	1	0.551033
LRRC43	12	1	1	0	0.551046
DLGAP2	8	10	2	8	0.551099
HACD3	15	5	2	3	0.551117
GJA3	13	7	2	5	0.551134
HCRTR2	6	2	1	1	0.551225
LILRB4	19	4	2	2	0.551232
LRRK2	12	18	5	13	0.551232
ST8SIA5	18	1	0	1	0.551244
NNT	5	31	14	17	0.551312
HIGD1A	3	1	0	1	0.551536
HIF1A	14	3	1	2	0.551701
MREG	2	5	4	1	0.551736
GALNTL6	4	1	1	0	0.551759
GALNT3	2	9	2	7	0.552
SMYD2	1	1	0	1	0.552021
EIF4G1	3	4	2	2	0.55209
UMOD	16	11	4	7	0.552121
OR1L1	9	1	1	0	0.552124
AQP8	16	10	3	7	0.552137
C17orf80	17	10	2	8	0.552198
SUPT4H1	17	3	1	2	0.552223
EME1	17	1	1	0	0.552232
NETO1	18	1	1	0	0.552232
CHAF1B	21	2	0	2	0.552288
ZNF423	16	6	2	4	0.552324
RPS5	19	2	1	1	0.552363
UHRF1BP1L	12	6	4	2	0.552511
HMP19	5	3	1	2	0.552516
FAM161B	14	13	4	9	0.552521
C3orf20	3	5	3	2	0.55263
PTK7	6	11	6	5	0.552711
TEX45	19	2	1	1	0.552864
ADIRF	10	1	1	0	0.552872
RNF20	9	1	1	0	0.552913
PDE6C	10	18	7	11	0.552984
THOC5	22	8	3	5	0.552993
NMRK1	9	3	0	3	0.553017
CASP8	2	2	1	1	0.553105
THSD7A	7	17	6	11	0.553119
OR10S1	11	1	1	0	0.55313
KCNIP4	4	2	1	1	0.553167
DPAGT1	11	4	2	2	0.553216
HEBP2	6	4	1	3	0.553351
CHMP1B	18	11	7	4	0.553426
PALM3	19	4	1	3	0.553455
LYNX1	8	2	1	1	0.55347
C1orf27	1	7	2	5	0.553641
ARL16	17	3	2	1	0.553827
ZNF660	3	9	3	6	0.55398
EHD1	11	6	1	5	0.554057
OR5C1	9	1	1	0	0.554142
ADAMTS9	3	18	9	9	0.554246
BOC	3	6	3	3	0.554255
ZNF554	19	2	1	1	0.554387
EBF2	8	7	2	5	0.554499
FAM49B	8	1	0	1	0.554586
ARL14EP	11	1	0	1	0.554586
FABP6	5	3	1	2	0.554842
C11orf80	11	4	2	2	0.554846
ATAD2	8	23	12	11	0.554874
SLCO1B7	12	30	8	22	0.555029
FBXL22	15	5	1	4	0.55508
GSTO2	10	3	0	3	0.555117
PLXNA1	3	8	4	4	0.555119
BFSP2	3	5	3	2	0.555252
ZSCAN30	18	10	4	6	0.555254
SPINT1	15	6	1	5	0.555393
TTC28	22	62	21	41	0.555416
MMP24	20	2	0	2	0.555475
SLC26A11	17	33	9	24	0.555615
ZMYND10	3	1	1	0	0.555682
PLAA	9	1	0	1	0.555683
MSMB	10	1	0	1	0.555724
PGF	14	3	1	2	0.555824
ALKBH4	7	2	0	2	0.555833
STAT5B	17	4	1	3	0.55584
SAP30	4	2	1	1	0.55597
TRAF4	17	3	1	2	0.556004
RABGAP1	9	1	0	1	0.556086
ARHGAP19	10	7	1	6	0.556293
DLX5	7	3	1	2	0.556387
BUB1	2	6	1	5	0.556421
AADAT	4	2	1	1	0.556507
RPL4	15	7	4	3	0.556673
SMOX	20	18	7	11	0.556688
OR13C5	9	1	0	1	0.556734
TMEM254	10	1	1	0	0.556838
RPL13A	19	2	0	2	0.556895
ASS1	9	25	10	15	0.556899
DUOXA2	15	8	1	7	0.556932
CA6	1	3	2	1	0.556941
MRLN	10	2	1	1	0.55696
HESX1	3	5	2	3	0.556991
APAF1	12	14	6	8	0.557075
FZD7	2	10	4	6	0.557142
PDE6B	4	58	21	37	0.557177
KLKB1	4	14	6	8	0.557296
SNRPN	15	2	1	1	0.557425
GUCA1C	3	4	2	2	0.557536
SLC27A6	5	7	2	5	0.557558
DMRTA1	9	9	1	8	0.557561
DIAPH1	5	6	2	4	0.557667
ING2	4	1	0	1	0.557719
CD19	16	1	0	1	0.557719
ACAP1	17	1	0	1	0.557719
KRT37	17	5	2	3	0.557719
WDR90	16	42	13	29	0.557734
COL12A1	6	38	16	22	0.557788
OR2B3	6	1	1	0	0.558072
COX4I1	16	8	4	4	0.558154
KHDC1L	6	2	1	1	0.558211
PLOD2	3	13	6	7	0.558241
FAM159B	5	6	2	4	0.558259
SCN4B	11	5	1	4	0.55826
FNDC3B	3	2	0	2	0.558445
NDUFA7	19	1	0	1	0.558551
MOG	6	3	2	1	0.55861
TBX10	11	9	2	7	0.558628
ZNF132	19	3	2	1	0.558651
BOLA3	2	7	3	4	0.558709
AP5Z1	7	31	10	21	0.558754
CLHC1	2	6	1	5	0.558901
DCDC2	6	6	3	3	0.559178
DENND4C	9	20	6	14	0.559187
ALDOB	9	18	6	12	0.559276
IYD	6	2	0	2	0.559338
TMEM139	7	1	1	0	0.55953
ACSM2B	16	21	5	16	0.559642
RBM19	12	14	7	7	0.559824
GSK3B	3	4	2	2	0.559971
CPT1C	19	27	12	15	0.559978
NEURL3	2	1	1	0	0.5601
MUC4	3	13	3	10	0.560169
LCA5L	21	10	4	6	0.560243
ULBP2	6	2	1	1	0.560322
AKR1D1	7	5	2	3	0.56036
MPZL1	1	3	1	2	0.56038
TLN2	15	21	5	16	0.560496
MRPL16	11	1	1	0	0.560572
IL6ST	5	7	2	5	0.560619
CYP4F11	19	37	14	23	0.560696
STXBP3	1	5	1	4	0.56076
RASA1	5	2	1	1	0.560771
MYBPC2	19	18	7	11	0.560852
NR1H4	12	11	5	6	0.560934
POMGNT1	1	15	5	10	0.561009
RPL18	19	2	1	1	0.561015
LHX1	17	1	1	0	0.561017
LENG9	19	13	6	7	0.561112
ASB4	7	4	2	2	0.561186
TEC	4	14	5	9	0.561224
ALOX15B	17	17	6	11	0.561243
ATP6V1F	7	1	1	0	0.561308
CLASP1	2	4	3	1	0.561409
PPM1G	2	1	0	1	0.561442
SMIM21	18	1	0	1	0.561442
ADH1B	4	13	7	6	0.561445
OR6C70	12	1	1	0	0.561681
METTL27	7	1	0	1	0.561854
LRRC17	7	4	1	3	0.561854
RBPMS	8	2	1	1	0.562068
KXD1	19	1	1	0	0.562124
ASCL4	12	17	6	11	0.562127
CELSR3	3	25	12	13	0.562185
CDKL2	4	21	5	16	0.562294
RPL10A	6	1	1	0	0.562301
IGFBP4	17	1	1	0	0.562301
SLC38A7	16	5	2	3	0.562301
DRICH1	22	2	0	2	0.562554
CAMK2D	4	3	0	3	0.562573
SLC35C1	11	6	2	4	0.562604
MTNR1A	4	5	2	3	0.562705
RRP1	21	3	0	3	0.562711
PSPC1	13	2	0	2	0.562718
AURKA	20	1	0	1	0.562751
SRCIN1	17	1	0	1	0.562795
NCOA3	20	1	1	0	0.562808
BCL2L13	22	1	1	0	0.562808
GABARAPL1	12	1	1	0	0.562855
MMP15	16	1	1	0	0.562855
CDC14B	9	4	1	3	0.562969
ECHDC3	10	7	3	4	0.563091
IFT52	20	6	4	2	0.56316
TUBA1C	12	15	5	10	0.563311
ZNF408	11	5	1	4	0.563346
UVRAG	11	2	0	2	0.563356
ZNF304	19	2	0	2	0.563365
CA2	8	10	4	6	0.563415
DNAJB14	4	1	1	0	0.563542
CYP2A13	19	7	1	6	0.56357
RAB36	22	23	10	13	0.563629
CDA	1	3	2	1	0.563717
UBAC1	9	4	1	3	0.563897
RNPC3	1	4	3	1	0.56395
LMTK2	7	3	1	2	0.564151
ISLR2	15	2	0	2	0.564247
RASSF10	11	1	1	0	0.564404
SARS2	19	5	2	3	0.564422
RRP15	1	1	1	0	0.564424
RBP5	12	2	0	2	0.564442
HSPA12A	10	3	2	1	0.564489
NDNF	4	1	1	0	0.564503
LHFPL5	6	4	2	2	0.564506
TMEM161B	5	3	1	2	0.564536
RASAL2	1	4	2	2	0.564568
PAQR6	1	5	3	2	0.564695
MTUS2	13	2	0	2	0.564761
NCKAP1L	12	5	2	3	0.564766
SH3YL1	2	5	2	3	0.564833
FLT3	13	7	2	5	0.564893
HACD1	10	2	1	1	0.564955
GPR137	11	2	1	1	0.564987
NT5C1B-RDH14	2	38	16	22	0.565083
NLRP7	19	2	0	2	0.565086
SLC44A4	6	11	5	6	0.565145
HIST1H3C	6	1	1	0	0.565247
TRAM1L1	4	5	2	3	0.565314
DEFB135	8	1	0	1	0.565318
RIC1	9	18	6	12	0.565339
SUPT6H	17	5	3	2	0.56536
TIMM23	10	1	1	0	0.565393
KAT2A	17	3	1	2	0.565463
ADAMTSL4	1	16	7	9	0.565597
DNAJB12	10	4	1	3	0.56562
HCRTR1	1	6	1	5	0.565632
UBOX5	20	4	2	2	0.565692
PTDSS1	8	4	3	1	0.565695
TBC1D15	12	4	2	2	0.565716
WDR41	5	7	3	4	0.565817
ODF3L1	15	1	1	0	0.565907
OR51F2	11	2	0	2	0.565938
NELFCD	20	6	3	3	0.565963
RHOU	1	1	1	0	0.565983
IER5L	9	1	1	0	0.565983
GLG1	16	1	1	0	0.565983
CCNG2	4	2	2	0	0.566028
ARHGAP8	22	11	2	9	0.566174
REEP5	5	3	0	3	0.566189
ARPC4-TTLL3	3	6	2	4	0.566222
GAP43	3	2	1	1	0.566299
CEACAM8	19	7	3	4	0.56633
WFDC8	20	13	5	8	0.566416
MGAT4D	4	11	2	9	0.566484
LRMP	12	6	2	4	0.56649
TMEM138	11	1	1	0	0.566546
PGPEP1	19	1	1	0	0.566546
RNF13	3	5	0	5	0.566647
LRP1	12	77	29	48	0.566681
NDUFA4L2	12	3	1	2	0.566759
ZNF507	19	2	1	1	0.566783
SERPINA6	14	9	2	7	0.566847
FAM53A	4	1	0	1	0.566894
CREG1	1	1	0	1	0.566906
ZNF32	10	1	0	1	0.566906
SLC35G5	8	5	0	5	0.567008
MRO	18	3	2	1	0.567131
MINDY4	7	4	2	2	0.567266
AK4	1	1	1	0	0.567361
ATP6V1H	8	3	1	2	0.567437
POMZP3	7	2	0	2	0.567509
RND2	17	5	3	2	0.567588
HPSE2	10	12	4	8	0.567633
SPSB2	12	13	5	8	0.567869
NIPSNAP3B	9	1	0	1	0.567876
PRR29	17	1	0	1	0.567876
EVA1C	21	2	1	1	0.567934
TUBGCP6	22	9	3	6	0.568069
DMTF1	7	3	1	2	0.56827
MMP17	12	9	1	8	0.568375
ENC1	5	2	1	1	0.568453
MED30	8	1	1	0	0.568504
CABP1	12	1	1	0	0.568504
INSC	11	5	1	4	0.568533
PROC	2	31	15	16	0.568543
TRAPPC3L	6	8	2	6	0.568704
CRYBA4	22	19	9	10	0.56876
PRMT8	12	1	1	0	0.568827
SEMA3B	3	25	12	13	0.568973
KHDC1	6	6	3	3	0.569099
DHX40	17	1	1	0	0.569195
NFRKB	11	4	1	3	0.569221
SLC44A2	19	6	4	2	0.569249
TWNK	10	17	7	10	0.569551
INPPL1	11	13	6	7	0.569594
KRTAP9-1	17	3	1	2	0.569605
AHSA1	14	1	0	1	0.569664
C9orf64	9	10	5	5	0.569816
LIG3	17	22	9	13	0.569826
SLC23A3	2	7	4	3	0.569922
RNF157	17	6	2	4	0.570041
RIMKLB	12	3	0	3	0.570066
CDYL2	16	5	1	4	0.570112
SPTBN2	11	14	4	10	0.570116
TUBA3E	2	28	12	16	0.570167
HCRT	17	1	0	1	0.570208
LOC100130880	7	4	2	2	0.570281
RALGAPA1	14	29	13	16	0.570342
AMER2	13	4	2	2	0.570344
ABHD12	20	4	2	2	0.570423
ZDHHC1	16	13	4	9	0.570481
IQCF5	3	6	2	4	0.570493
PGBD5	1	4	0	4	0.570607
PDK2	17	5	2	3	0.570648
ABRAXAS1	4	2	0	2	0.570687
SDHD	11	7	3	4	0.570704
COBLL1	2	11	3	8	0.57072
SULT6B1	2	10	4	6	0.570773
ASPHD1	16	3	1	2	0.570801
TMEM244	6	3	1	2	0.570883
HOXD12	2	11	6	5	0.57089
MCAM	11	1	0	1	0.570895
KLRD1	12	1	0	1	0.570895
TNR	1	22	8	14	0.570917
WDR63	1	7	4	3	0.571084
ZNF613	19	5	1	4	0.571108
ATXN1L	16	2	1	1	0.571161
BTRC	10	5	2	3	0.571247
GBGT1	9	4	1	3	0.571272
TLL1	4	21	5	16	0.571363
ZNF141	4	1	1	0	0.571398
PDE6A	5	19	8	11	0.571542
OR10A6	11	3	1	2	0.571546
MAP1S	19	2	0	2	0.571555
GPBP1L1	1	3	1	2	0.57157
FAM76B	11	3	2	1	0.571763
SLC4A9	5	30	10	20	0.572042
C1orf174	1	1	0	1	0.572178
ABHD2	15	1	0	1	0.572191
RGL4	22	4	2	2	0.572241
LELP1	1	1	1	0	0.572325
DCST1	1	4	1	3	0.572691
KIF27	9	26	9	17	0.572737
TRMT61A	14	6	2	4	0.572756
ABI3BP	3	24	10	14	0.572898
PPIC	5	11	4	7	0.572904
GAS7	17	3	1	2	0.572926
NID1	1	19	7	12	0.573009
N4BP3	5	4	2	2	0.57321
CA13	8	6	3	3	0.573254
TRIML1	4	2	1	1	0.573298
MS4A6A	11	2	1	1	0.573299
TMEM55A	8	4	2	2	0.573426
MBOAT7	19	6	3	3	0.573459
TAF5	10	6	3	3	0.573475
URGCP-MRPS24	7	1	1	0	0.573491
IP6K2	3	7	1	6	0.573619
NAPA	19	2	2	0	0.573715
CCDC169-SOHLH2	13	4	2	2	0.573721
C14orf28	14	7	2	5	0.573788
AGFG1	2	1	0	1	0.573836
OTP	5	1	0	1	0.573836
TMEM132E	17	1	0	1	0.573836
PARD6A	16	2	1	1	0.573867
MANEA	6	4	1	3	0.573977
INTS5	11	3	1	2	0.574052
ZNF804B	7	10	3	7	0.574058
EDC4	16	2	1	1	0.574089
BEND7	10	1	0	1	0.574119
PTAFR	1	1	1	0	0.574161
SH2D3C	9	4	2	2	0.574168
RNASE13	14	4	3	1	0.574379
MCCC2	5	32	13	19	0.574475
BATF2	11	1	1	0	0.574558
MAPK8IP1	11	1	1	0	0.574558
SIX3	2	2	0	2	0.574585
MYH7	14	48	20	28	0.574646
PCGF6	10	2	1	1	0.574683
CCDC137	17	8	3	5	0.574695
ZCCHC2	18	3	1	2	0.574707
RP1L1	8	39	12	27	0.574713
SMNDC1	10	9	3	6	0.574898
TMEM70	8	4	2	2	0.575185
TRIM63	1	4	2	2	0.57522
SGPP2	2	2	0	2	0.575234
RPRD2	1	1	1	0	0.575235
MT4	16	1	1	0	0.575235
TMEM105	17	1	1	0	0.575235
DHX16	6	12	2	10	0.575258
CAMTA1	1	3	2	1	0.575268
FAM19A1	3	1	0	1	0.575278
CST2	20	6	0	6	0.575298
MCM2	3	12	6	6	0.575501
MPC1	6	2	0	2	0.575705
VDAC2	10	4	0	4	0.575747
CHRDL2	11	7	2	5	0.575872
DNAAF2	14	4	0	4	0.575883
VSIG2	11	3	2	1	0.575886
CCDC113	16	3	1	2	0.575992
JMJD4	1	6	2	4	0.576001
SLC9A1	1	2	0	2	0.576044
PRPSAP2	17	6	1	5	0.576092
FHDC1	4	7	2	5	0.576104
TFR2	7	10	4	6	0.576221
LOC100130451	2	2	1	1	0.576242
LURAP1L	9	1	0	1	0.576272
CYP2W1	7	5	2	3	0.576298
EDEM2	20	11	6	5	0.57632
CTNNAL1	9	6	1	5	0.576364
CHRD	3	7	3	4	0.576401
CFTR	7	98	35	63	0.576408
KDM8	16	7	4	3	0.576443
OCA2	15	32	13	19	0.576484
TUBGCP2	10	14	5	9	0.576485
PON3	7	1	0	1	0.576553
SYNGR2	17	2	1	1	0.576692
PSG7	19	11	3	8	0.576696
SAYSD1	6	1	0	1	0.57671
BTN3A3	6	1	1	0	0.576741
ACKR2	3	2	1	1	0.57688
LOC101928120	1	1	1	0	0.577006
CCR10	17	1	1	0	0.577006
ZNF638	2	1	1	0	0.577021
STMN2	8	1	1	0	0.577101
SH3PXD2A	10	1	1	0	0.577127
DHRS3	1	9	4	5	0.577177
LBX1	10	2	1	1	0.577272
LOX	5	1	1	0	0.57731
OBSL1	2	34	9	25	0.577367
ACSS3	12	10	4	6	0.57737
CBX8	17	1	0	1	0.5774
SLC6A2	16	9	4	5	0.577408
SERINC1	6	4	2	2	0.577496
CFAP45	1	2	0	2	0.577529
NUDT1	7	8	5	3	0.577578
KRTAP7-1	21	2	0	2	0.577592
KCNIP1	5	5	2	3	0.577764
FLOT1	6	3	0	3	0.577876
MMRN1	4	13	6	7	0.57795
UTP11	1	1	1	0	0.578022
ENPEP	4	24	7	17	0.578027
PRKCG	19	1	1	0	0.578037
DHX37	12	13	5	8	0.578278
CHAD	17	8	1	7	0.57828
MARCH1	4	4	1	3	0.578296
C19orf53	19	3	1	2	0.578339
ARFIP1	4	8	2	6	0.578583
PRTN3	19	1	1	0	0.578608
LTBP1	2	60	20	40	0.578635
ZNF134	19	2	0	2	0.578706
SURF2	9	4	2	2	0.578721
DNAJC5G	2	10	4	6	0.578727
GPAM	10	7	3	4	0.578749
GFRA2	8	4	0	4	0.578917
ASTE1	3	14	5	9	0.578951
SVEP1	9	46	12	34	0.579114
IFI16	1	1	1	0	0.57916
SLC35E2B	1	7	2	5	0.579174
CCDC38	12	6	3	3	0.579194
SLC2A6	9	8	3	5	0.579198
PHB	17	4	2	2	0.57926
MGST2	4	3	2	1	0.579296
MRAP2	6	5	2	3	0.579355
C10orf126	10	1	0	1	0.579395
PRRG4	11	1	0	1	0.579395
EDN3	20	12	5	7	0.579486
TXNDC16	14	3	0	3	0.579546
ANXA11	10	15	6	9	0.579574
C16orf58	16	13	3	10	0.579597
MTMR11	1	9	3	6	0.579621
KMT2C	7	46	15	31	0.57981
EPC1	10	3	2	1	0.57983
ARG1	6	10	3	7	0.579895
SCPEP1	17	15	6	9	0.579929
GNAO1	16	2	1	1	0.580074
TERB1	16	3	1	2	0.580087
CDK2	12	2	1	1	0.580107
ALKBH8	11	9	3	6	0.580111
PLEKHG6	12	17	6	11	0.580217
DTD1	20	3	2	1	0.580245
FYB	5	1	1	0	0.580343
PSTPIP1	15	4	2	2	0.580349
METTL21A	2	1	1	0	0.580471
CCK	3	1	1	0	0.580471
PSMC3	11	1	1	0	0.580504
EVI2B	17	1	1	0	0.580504
OR6T1	11	1	0	1	0.580543
SCMH1	1	5	1	4	0.580547
NOX3	6	12	3	9	0.580612
KNCN	1	1	0	1	0.580645
NUCB2	11	20	5	15	0.58068
FLT4	5	7	2	5	0.580737
XRCC2	7	1	1	0	0.580808
HBG1	11	1	1	0	0.580808
LAIR2	19	4	1	3	0.580862
FOS	14	2	1	1	0.580863
MCAT	22	17	3	14	0.580966
CABP4	11	3	0	3	0.580988
ZNF677	19	2	0	2	0.581021
RHOBTB1	10	2	0	2	0.581216
FBXO42	1	5	2	3	0.581407
MIPEP	13	5	4	1	0.581419
GORASP1	3	1	1	0	0.581516
OR5T2	11	5	1	4	0.581526
MROH9	1	4	1	3	0.581665
USP48	1	1	0	1	0.581747
UBXN7	3	1	0	1	0.581747
OR51H1	11	2	0	2	0.581837
TIGD6	5	4	2	2	0.581947
SLC31A2	9	7	2	5	0.582035
CELSR2	1	37	12	25	0.582132
FOXC1	6	5	1	4	0.582177
OXSR1	3	1	1	0	0.582344
EAF1	3	1	0	1	0.582395
CRKL	22	1	1	0	0.582544
CHPF2	7	8	3	5	0.582564
TKTL2	4	17	4	13	0.582777
RING1	6	1	0	1	0.582798
FAM46C	1	5	2	3	0.582816
ARNT2	15	1	1	0	0.582879
FBXO38	5	1	1	0	0.582888
TTC27	2	15	4	11	0.582902
CLCC1	1	7	2	5	0.58291
TTC24	1	19	7	12	0.583062
VWA5A	11	7	3	4	0.583234
ZNF28	19	2	1	1	0.583265
ZNF211	19	2	2	0	0.583362
IARS	9	26	11	15	0.58347
TSNARE1	8	6	3	3	0.583502
SDE2	1	4	1	3	0.583572
AIMP1	4	5	2	3	0.583598
FCGR3A	1	2	1	1	0.583613
CARHSP1	16	2	0	2	0.583738
XBP1	22	1	1	0	0.583869
ANAPC7	12	3	0	3	0.58389
ZNF180	19	12	5	7	0.583928
ANKRD22	10	2	1	1	0.584274
HMGCS2	1	19	5	14	0.584369
WDR53	3	2	0	2	0.584437
UCKL1	20	9	1	8	0.584458
MCM7	7	8	3	5	0.584588
HOXA5	7	4	2	2	0.584641
COL13A1	10	20	5	15	0.584815
DEFA5	8	1	0	1	0.584826
EIF2S1	14	2	0	2	0.584996
ALOX15	17	17	9	8	0.584999
HADH	4	8	1	7	0.585044
ACVR2A	2	2	1	1	0.585145
PHF1	6	5	3	2	0.585185
ZNF474	5	1	1	0	0.58529
GNL1	6	1	1	0	0.58529
ZKSCAN1	7	1	1	0	0.58529
WASF2	1	1	0	1	0.585298
DNLZ	9	1	1	0	0.585323
TMEM81	1	3	1	2	0.585585
LRRC34	3	5	2	3	0.585591
CCRL2	3	1	0	1	0.585744
CFLAR	2	1	1	0	0.585751
ACKR3	2	3	0	3	0.585778
STC2	5	1	1	0	0.585829
PIMREG	17	1	1	0	0.585829
ZFP82	19	1	1	0	0.585829
SEMA6B	19	1	1	0	0.585829
GLRB	4	9	4	5	0.585881
PSPH	7	4	2	2	0.585912
SNAP91	6	2	1	1	0.586015
OR51B5	11	2	0	2	0.586325
ENO2	12	2	1	1	0.586338
MYO5B	18	48	14	34	0.586381
MYL10	7	9	3	6	0.586432
HADHB	2	19	4	15	0.586599
BCAP29	7	9	3	6	0.586673
GPHA2	11	2	1	1	0.586693
CATSPER2	15	9	5	4	0.586699
GPN3	12	8	4	4	0.586711
NPY4R	10	1	1	0	0.586756
NPY4R2	10	1	1	0	0.586756
TRMO	9	5	1	4	0.586833
MEOX1	17	6	3	3	0.586902
KCNA10	1	19	11	8	0.58706
PTPRQ	12	23	8	15	0.587161
IPP	1	9	2	7	0.58724
NR4A1	12	15	8	7	0.587261
PTGR2	14	5	2	3	0.58732
GNA15	19	6	2	4	0.587345
DPP8	15	2	1	1	0.587474
DDR1	6	11	5	6	0.587612
ZBED6CL	7	3	1	2	0.587696
CAV2	7	2	0	2	0.587698
RFTN1	3	13	5	8	0.587747
PCDHA7	5	3	0	3	0.587804
BRINP1	9	5	1	4	0.58785
NFASC	1	8	2	6	0.587993
MTTP	4	2	1	1	0.587994
LGALS3	14	2	0	2	0.588005
TIAM2	6	15	4	11	0.588047
ZNF70	22	7	2	5	0.588079
FAM174A	5	2	1	1	0.588105
RPS6KA4	11	5	0	5	0.58814
HAUS8	19	5	2	3	0.588174
ACSS2	20	18	9	9	0.588187
SGMS1	10	1	0	1	0.588245
ETNPPL	4	2	1	1	0.588323
RAB2B	14	3	0	3	0.588357
SLC13A4	7	2	0	2	0.588367
CLCNKB	1	23	9	14	0.588419
KCNF1	2	1	1	0	0.588423
C1QA	1	2	1	1	0.588429
CCDC180	9	16	7	9	0.588619
PRKRA	2	7	3	4	0.588738
C5orf22	5	5	3	2	0.588775
TDRD5	1	4	2	2	0.588995
ASB1	2	2	1	1	0.589066
AKR1E2	10	1	1	0	0.589378
OSBP	11	2	0	2	0.589399
CRYZL1	21	1	1	0	0.589434
ZSCAN16	6	1	1	0	0.589468
IPPK	9	3	2	1	0.589486
FBXO41	2	2	1	1	0.589555
PEX5	12	19	7	12	0.589576
FTL	19	3	1	2	0.5896
MGMT	10	1	0	1	0.58961
PEX11G	19	17	4	13	0.589631
AKAP3	12	11	2	9	0.589646
CCDC173	2	3	1	2	0.589675
NECTIN2	19	2	2	0	0.589704
CHST13	3	3	1	2	0.589715
C14orf80	14	5	2	3	0.589757
PPP3CC	8	4	1	3	0.589794
TGM3	20	9	2	7	0.589895
IRGC	19	3	1	2	0.5901
F11	4	26	6	20	0.590247
SLC6A18	5	28	12	16	0.590265
SH2B1	16	1	1	0	0.590305
FGF6	12	5	2	3	0.59033
MME	3	26	8	18	0.590375
IL3	5	3	1	2	0.590377
GRK5	10	6	2	4	0.590426
IDI2	10	4	2	2	0.590434
SLC22A1	6	32	13	19	0.590438
AP1B1	22	4	1	3	0.590469
RANBP3L	5	5	2	3	0.590479
BMP5	6	10	2	8	0.590922
FAM43A	3	5	2	3	0.590955
EGLN3	14	7	4	3	0.591048
FRY	13	17	6	11	0.591108
ARMT1	6	8	3	5	0.591139
PCDHA12	5	9	4	5	0.591142
LRP5	11	83	33	50	0.591161
SUGCT	7	6	3	3	0.591202
CENPF	1	14	5	9	0.591214
AKR1B10	7	10	4	6	0.591221
RGS4	1	3	2	1	0.591302
CLPTM1L	5	5	2	3	0.591347
SNRNP200	2	11	3	8	0.591463
GLB1L3	11	32	8	24	0.59152
IZUMO3	9	9	1	8	0.591521
PLPP5	8	15	7	8	0.591532
TTC29	4	7	2	5	0.591534
AZIN1	8	1	1	0	0.59155
DCK	4	18	6	12	0.591552
DOK2	8	10	3	7	0.591557
IMP4	2	10	3	7	0.591563
ZNF808	19	2	0	2	0.59174
LOC101929372	22	2	1	1	0.591756
SPOCD1	1	11	4	7	0.591759
TARBP2	12	1	1	0	0.591766
LACTB	15	1	1	0	0.591766
HHEX	10	3	2	1	0.591816
PDLIM1	10	1	0	1	0.591866
MUC15	11	4	1	3	0.591913
POLR2C	16	6	5	1	0.591941
HSD17B12	11	4	1	3	0.592278
GPR18	13	2	1	1	0.592307
SFTPA2	10	10	5	5	0.592317
SRP9	1	1	0	1	0.59234
ARFRP1	20	14	5	9	0.592407
SLC25A30	13	8	5	3	0.59253
MARVELD3	16	6	1	5	0.592546
SULT1A1	16	6	1	5	0.592597
GRIP1	12	2	0	2	0.592635
MSX2	5	4	1	3	0.592703
IFRD1	7	4	1	3	0.59274
ENTPD7	10	18	9	9	0.592835
CRK	17	1	1	0	0.592909
KIAA1958	9	1	1	0	0.592963
NUP205	7	18	5	13	0.592993
C15orf41	15	1	1	0	0.593016
IFT27	22	15	5	10	0.593054
TMEM189-UBE2V1	20	3	1	2	0.593098
TMEM189	20	3	1	2	0.593098
VCPKMT	14	5	3	2	0.5931
ZNF615	19	7	2	5	0.593226
LNPK	2	2	0	2	0.593289
CYP26A1	10	11	3	8	0.59334
REC8	14	1	1	0	0.593409
CCNH	5	5	2	3	0.593552
LANCL2	7	10	3	7	0.593553
ANKRD33B	5	3	2	1	0.59372
PFKP	10	41	20	21	0.593721
SFI1	22	10	3	7	0.593776
TRIM6-TRIM34	11	10	2	8	0.593798
STPG4	2	3	1	2	0.593811
OR10X1	1	5	3	2	0.593846
ARHGAP40	20	11	5	6	0.5939
GXYLT1	12	3	2	1	0.593904
DDAH1	1	3	0	3	0.59397
TPSD1	16	5	2	3	0.594042
CNST	1	2	0	2	0.594135
LIPI	21	20	8	12	0.594135
UFD1	22	2	1	1	0.594192
PSAP	10	4	0	4	0.594248
SPDYE3	7	9	4	5	0.594254
PHACTR1	6	1	1	0	0.594306
BIVM	13	1	1	0	0.594306
WISP3	6	3	1	2	0.594346
GMFG	19	1	0	1	0.594383
CPED1	7	4	1	3	0.594462
EVA1A	2	1	1	0	0.594515
CELA3B	1	13	4	9	0.59458
LCK	1	23	10	13	0.594645
USP44	12	15	4	11	0.594658
SLC35F5	2	5	2	3	0.594738
KIF14	1	17	7	10	0.594838
HCAR1	12	3	0	3	0.594899
GSDMD	8	2	1	1	0.594942
PTPRG	3	23	7	16	0.594972
POU5F1	6	4	1	3	0.595105
SH3GLB2	9	3	2	1	0.595184
PIGO	9	10	5	5	0.595194
ARL14	3	14	5	9	0.595222
RHEBL1	12	6	3	3	0.595222
RASL10A	22	7	3	4	0.595222
SEC23IP	10	4	3	1	0.595421
CENPE	4	2	1	1	0.595452
EPB41	1	35	16	19	0.595475
SAMD7	3	1	1	0	0.595543
SH3GL2	9	1	1	0	0.595543
PSG5	19	1	1	0	0.595543
VASH1	14	1	0	1	0.595546
RASSF6	4	1	1	0	0.595671
MASP2	1	17	9	8	0.595702
AIP	11	14	8	6	0.595825
EIF3H	8	1	1	0	0.595938
FAM234B	12	4	0	4	0.595962
OR13D1	9	2	0	2	0.595964
SLU7	5	9	3	6	0.595992
IFI44L	1	16	3	13	0.59614
B9D2	19	4	1	3	0.59615
HEATR4	14	6	2	4	0.59634
HDAC11	3	2	1	1	0.596394
OVGP1	1	6	2	4	0.59641
AQP6	12	3	1	2	0.596467
TMEM192	4	4	3	1	0.596567
CEP104	1	20	7	13	0.596678
SLC7A7	14	48	13	35	0.59669
MEIS2	15	2	1	1	0.596767
LRRC1	6	10	3	7	0.596848
NOS1	12	4	1	3	0.59686
TFAP2D	6	15	5	10	0.596878
SIGLECL1	19	2	1	1	0.596908
OR5K3	3	5	4	1	0.596974
XPC	3	5	2	3	0.596986
DZIP1	13	8	3	5	0.597098
LRRC63	13	3	1	2	0.59712
ATRIP	3	2	0	2	0.597355
JAML	11	1	0	1	0.597375
TECPR2	14	5	3	2	0.597398
OR6C65	12	6	3	3	0.597425
TDRD9	14	15	5	10	0.597569
ACTL9	19	9	3	6	0.597586
ARTN	1	1	1	0	0.597611
ELSPBP1	19	1	1	0	0.597611
MLC1	22	16	6	10	0.597766
TRIM58	1	16	5	11	0.597844
NKX2-5	5	5	3	2	0.597972
LPIN1	2	18	6	12	0.597977
DTX4	11	1	1	0	0.597984
PCDHGB4	5	24	6	18	0.598044
GRPEL2	5	5	1	4	0.598078
ETFRF1	12	6	1	5	0.598082
B9D1	17	5	2	3	0.5981
NKAIN2	6	2	1	1	0.598149
FADS6	17	1	0	1	0.598165
WDR49	3	9	3	6	0.598214
SYT6	1	13	5	8	0.59838
RNF207	1	4	1	3	0.598426
DCAF4L1	4	1	0	1	0.598514
SFXN4	10	1	0	1	0.598514
FAIM	3	3	1	2	0.598522
CYP3A7	7	17	5	12	0.59854
CCNL2	1	2	1	1	0.598551
PCDHB3	5	2	1	1	0.598585
NCALD	8	2	1	1	0.59862
IFT74	9	17	5	12	0.598704
PIK3CD	1	5	2	3	0.598765
KLHL20	1	3	1	2	0.598942
THG1L	5	3	1	2	0.598945
NEUROD6	7	5	3	2	0.599042
MAML2	11	1	0	1	0.599076
KMT2E	7	28	13	15	0.599133
PRPF38A	1	1	1	0	0.59916
SNX31	8	3	1	2	0.599192
DLGAP1	18	10	2	8	0.599332
SCRN3	2	8	2	6	0.599406
CHEK1	11	1	1	0	0.599442
ZNF18	17	1	1	0	0.599442
BAG4	8	7	2	5	0.599483
SPINK5	5	16	5	11	0.599541
NCK2	2	3	0	3	0.599579
CDH3	16	22	8	14	0.599594
PPP6C	9	1	1	0	0.599669
REXO1	19	1	1	0	0.599669
RSPH4A	6	8	2	6	0.599699
PRDM15	21	9	3	6	0.599735
SLC25A31	4	9	4	5	0.599766
SNX17	2	3	1	2	0.599865
VENTX	10	1	1	0	0.599884
DERL1	8	1	1	0	0.599908
TJP3	19	16	9	7	0.599948
SH3GLB1	1	3	1	2	0.599957
JPH2	20	12	5	7	0.59999
BTBD10	11	3	2	1	0.600056
SLC4A11	20	18	6	12	0.600114
GALNT11	7	9	2	7	0.600155
PPFIA1	11	6	2	4	0.600228
CDH11	16	9	3	6	0.600267
AP3D1	19	4	1	3	0.600298
TMEM165	4	7	3	4	0.600317
EMC10	19	4	1	3	0.600334
USP10	16	1	1	0	0.600351
RPP25L	9	1	1	0	0.600462
CUEDC1	17	1	0	1	0.600518
GK2	4	21	8	13	0.60065
CMTM3	16	6	2	4	0.600931
ACP2	11	14	4	10	0.600996
TES	7	9	1	8	0.601024
CDK12	17	4	1	3	0.601051
TNNI2	11	1	1	0	0.601118
PDE6G	17	2	1	1	0.601194
EXOC6B	2	3	1	2	0.601224
SERTAD2	2	1	1	0	0.601225
AATF	17	1	1	0	0.601225
BRSK1	19	1	1	0	0.601225
GUCD1	22	1	1	0	0.601225
ASXL1	20	9	4	5	0.601246
DERL3	22	9	1	8	0.601593
ARMC6	19	5	0	5	0.601619
SFXN2	10	8	3	5	0.601654
GAL3ST3	11	3	1	2	0.601743
TTC36	11	7	2	5	0.601833
GCH1	14	3	2	1	0.602052
TMEM251	14	7	3	4	0.602055
MATN3	2	15	6	9	0.602248
DHFR	5	1	1	0	0.602343
RBFOX3	17	3	1	2	0.602384
PRUNE1	1	5	3	2	0.6024
ARHGAP18	6	6	1	5	0.602406
DHCR7	11	31	13	18	0.602456
SLC24A2	9	6	2	4	0.602462
SERPINE1	7	3	0	3	0.602552
TMEM183A	1	3	1	2	0.602649
TMEM183B	1	3	1	2	0.602649
LHX6	9	2	0	2	0.60266
TM4SF20	2	2	0	2	0.602743
TSPAN17	5	9	2	7	0.602958
LHX5	12	8	4	4	0.602999
NLRP8	19	23	7	16	0.603026
PRDM5	4	4	2	2	0.603061
MYO1E	15	23	9	14	0.603066
STK24	13	1	0	1	0.603462
FOXK2	17	30	12	18	0.603489
RPE	2	6	2	4	0.60349
RPF2	6	1	0	1	0.603597
CTH	1	11	4	7	0.603683
LTBP3	11	9	3	6	0.603687
GPC1	2	2	1	1	0.60379
ZMIZ1	10	3	1	2	0.603843
HIST4H4	12	1	1	0	0.60396
SGSM1	22	4	1	3	0.603987
KLF14	7	1	0	1	0.604006
LACC1	13	1	1	0	0.604012
STIP1	11	4	1	3	0.604172
SLC12A9	7	48	20	28	0.604187
ACLY	17	13	4	9	0.60428
SLC50A1	1	9	2	7	0.604292
SPOUT1	9	3	0	3	0.604367
CHD1L	1	33	9	24	0.604383
NDUFAF3	3	2	1	1	0.604438
OR6C3	12	4	0	4	0.60448
ITFG1	16	4	3	1	0.604581
UBE2V2	8	1	1	0	0.604653
ECHS1	10	3	1	2	0.604667
ATL3	11	6	1	5	0.604681
COX18	4	4	0	4	0.604687
PI16	6	2	0	2	0.604734
TRIQK	8	2	1	1	0.604769
ARG2	14	10	2	8	0.604844
BRMS1L	14	1	1	0	0.60491
TGFA	2	4	2	2	0.604956
ZNF208	19	5	3	2	0.604982
PREX1	20	4	2	2	0.605008
COX4I2	20	2	0	2	0.605014
LINC00452	13	1	0	1	0.605115
RAD51AP2	2	1	1	0	0.605158
COLEC11	2	1	1	0	0.605158
TMEM9B	11	2	0	2	0.605181
TMEM179	14	2	1	1	0.605389
MTERF3	8	4	1	3	0.605407
SERPINB5	18	2	1	1	0.605441
RFTN2	2	2	1	1	0.6055
SAMSN1	21	1	1	0	0.605539
PSG11	19	1	1	0	0.605612
MDFI	6	1	1	0	0.605671
PLAUR	19	1	1	0	0.605778
VTA1	6	1	1	0	0.605834
FUZ	19	2	0	2	0.605858
C1orf116	1	3	1	2	0.605999
WDR35	2	27	13	14	0.606059
C11orf42	11	7	3	4	0.606145
TAPBP	6	2	0	2	0.606201
SPNS3	17	19	4	15	0.60625
CERS4	19	15	7	8	0.606251
HSD17B13	4	8	3	5	0.606296
RMI2	16	3	1	2	0.606316
SELL	1	2	0	2	0.606323
TRIP10	19	5	1	4	0.606422
KAT14	20	5	2	3	0.606552
ACRBP	12	4	2	2	0.606604
PTPN21	14	23	12	11	0.606607
PARP6	15	2	0	2	0.606733
MRPS24	7	4	2	2	0.606888
IL17A	6	1	0	1	0.606901
HUNK	21	1	0	1	0.606901
LONP1	19	20	9	11	0.607037
NTSR1	20	3	1	2	0.607053
MCOLN1	19	5	2	3	0.60712
METAP1	4	3	1	2	0.607267
FAM20B	1	11	4	7	0.607287
HAMP	19	2	1	1	0.607409
C17orf49	17	1	1	0	0.607447
LAPTM4B	8	1	1	0	0.607477
SDR39U1	14	6	4	2	0.607478
SAMD14	17	5	2	3	0.607602
SLC2A5	1	10	3	7	0.607627
ZNF131	5	2	0	2	0.60763
ACOT7	1	2	0	2	0.60771
SLC2A3	12	4	1	3	0.607853
SVOP	12	2	1	1	0.607929
FPR2	19	5	1	4	0.607962
RABGGTA	14	5	2	3	0.607966
POP4	19	2	1	1	0.608144
NSUN4	1	6	3	3	0.608151
PIGN	18	13	7	6	0.608185
OR6N1	1	2	1	1	0.60819
CYP3A5	7	17	6	11	0.608252
CDKN2D	19	2	1	1	0.608376
SLC34A1	5	17	3	14	0.608451
IL1R2	2	3	2	1	0.608467
ANKRD46	8	2	1	1	0.608631
SLC3A1	2	46	15	31	0.608709
CCNB1	5	2	0	2	0.608751
ABCF1	6	17	7	10	0.608773
USP40	2	17	6	11	0.608796
DGKG	3	29	12	17	0.608806
ACP6	1	5	2	3	0.608809
BPGM	7	11	4	7	0.60886
ATP6V0E2	7	3	2	1	0.608893
HSP90B1	12	4	2	2	0.608956
EFNB3	17	4	1	3	0.609105
ARPIN	15	4	2	2	0.609194
ZBTB26	9	1	1	0	0.609291
ARCN1	11	1	1	0	0.609291
ITGB4	17	41	16	25	0.609302
FRMD3	9	10	2	8	0.609364
SEC22A	3	2	1	1	0.609369
OIT3	10	15	5	10	0.609397
CCKBR	11	2	0	2	0.609456
PIGS	17	7	3	4	0.609511
PKDCC	2	4	1	3	0.609537
SMCP	1	1	0	1	0.609557
FUBP1	1	1	1	0	0.609628
DEFA6	8	1	1	0	0.609628
EQTN	9	1	1	0	0.609628
ANAPC10	4	6	3	3	0.609689
ZCCHC10	5	4	0	4	0.60977
ELP6	3	2	1	1	0.609906
TRIM24	7	2	0	2	0.609955
GLS	2	1	1	0	0.609957
SRP54	14	2	1	1	0.609977
OR2D3	11	2	0	2	0.610019
ABCC2	10	64	22	42	0.610087
WDR26	1	1	1	0	0.610165
ASTN1	1	6	2	4	0.610273
CNKSR1	1	1	1	0	0.610283
AK6	5	1	1	0	0.610283
ISX	22	24	11	13	0.61035
DAP3	1	2	0	2	0.610363
LDLRAD2	1	1	0	1	0.610429
NEUROG1	5	7	2	5	0.610541
LYZ	12	2	0	2	0.610548
TBC1D2B	15	3	1	2	0.610598
FMO4	1	18	5	13	0.61062
GPR37	7	2	1	1	0.610688
LRRC49	15	7	4	3	0.610704
CDK19	6	1	1	0	0.610711
APOL1	22	2	1	1	0.61075
RNF182	6	4	1	3	0.610781
IL10RA	11	4	2	2	0.610844
KIAA1024L	5	2	1	1	0.610895
ZNF836	19	4	1	3	0.610943
PAPLN	14	22	6	16	0.611094
MEX3B	15	2	1	1	0.611183
DNAJC3	13	10	4	6	0.61132
THAP3	1	8	4	4	0.611359
TIMM10	11	2	1	1	0.611421
ZNF160	19	1	0	1	0.611422
OR6C75	12	8	4	4	0.611453
APOH	17	3	0	3	0.611585
KIAA0895	7	11	4	7	0.611638
TSHZ1	18	4	2	2	0.61168
ZPLD1	3	9	4	5	0.611736
RAD51B	14	2	0	2	0.611759
HHATL	3	13	4	9	0.611982
CXCL2	4	1	0	1	0.612041
TECRL	4	1	0	1	0.612041
CC2D1A	19	3	1	2	0.612061
FBXO31	16	1	0	1	0.612085
TSPAN19	12	6	4	2	0.612091
MRPL1	4	4	1	3	0.612171
CTNS	17	13	5	8	0.612182
FAM172A	5	1	0	1	0.612222
SMAGP	12	1	1	0	0.612442
TRIM37	17	9	2	7	0.612455
MAN1A1	6	6	1	5	0.612644
FAM20C	7	12	6	6	0.612701
SYMPK	19	2	1	1	0.612815
TGIF2	20	1	1	0	0.612834
C2CD2L	11	5	2	3	0.612853
RDH5	12	23	8	15	0.612886
GCDH	19	26	9	17	0.612919
KPNA7	7	8	3	5	0.61292
HNRNPDL	4	7	1	6	0.612954
NEUROD2	17	1	1	0	0.613126
MAEA	4	7	3	4	0.613156
TMEM252	9	2	0	2	0.613238
USE1	19	2	1	1	0.613242
HBQ1	16	2	1	1	0.613254
S1PR2	19	1	1	0	0.613263
CCDC65	12	2	1	1	0.613283
TCTN1	12	14	5	9	0.613293
LSMEM1	7	2	1	1	0.613309
ENTPD8	9	2	0	2	0.613313
ZDHHC19	3	1	1	0	0.613433
UVSSA	4	6	2	4	0.613505
ATP6V0E1	5	3	1	2	0.613668
RER1	1	2	1	1	0.613752
BPIFA2	20	2	0	2	0.613775
LEFTY2	1	6	0	6	0.613894
MYH8	17	75	23	52	0.613913
PTDSS2	11	8	2	6	0.61396
B4GALT5	20	2	1	1	0.613985
ABHD16A	6	3	0	3	0.614141
TNFAIP8L2-SCNM1	1	2	0	2	0.614185
TMEM119	12	7	1	6	0.61421
C20orf144	20	1	1	0	0.614299
TMC1	9	16	6	10	0.614327
GLS2	12	9	5	4	0.61436
RAB11FIP4	17	3	0	3	0.614362
TFF3	21	1	1	0	0.614421
EFHC1	6	13	3	10	0.614475
ZNF235	19	3	2	1	0.614531
LBHD1	11	1	1	0	0.614596
TAS2R16	7	1	0	1	0.614632
EIF4B	12	1	0	1	0.614632
ZNF24	18	1	0	1	0.614632
CR2	1	13	5	8	0.614662
GTF2H3	12	6	3	3	0.614724
PAIP2	5	1	0	1	0.614817
ZNF8	19	1	1	0	0.61485
MUS81	11	7	2	5	0.614943
GPR151	5	12	4	8	0.615009
CCDC82	11	2	0	2	0.615081
PRELP	1	5	1	4	0.615204
TBC1D16	17	4	2	2	0.61525
NENF	1	1	1	0	0.615265
JTB	1	6	1	5	0.615416
KIAA0141	5	4	2	2	0.615502
CCDC110	4	1	1	0	0.615512
GATC	12	1	1	0	0.615512
EFEMP2	11	16	8	8	0.615577
PCIF1	20	2	1	1	0.61564
MRPL2	6	6	1	5	0.615646
TMEM266	15	3	1	2	0.615692
CTXN2	15	6	1	5	0.615696
CTSK	1	16	8	8	0.615715
ERCC5	13	14	6	8	0.615807
MRPL37	1	4	2	2	0.615851
TRIM6	11	13	6	7	0.615912
LRP11	6	4	1	3	0.616012
KIF24	9	27	12	15	0.616082
BAD	11	1	0	1	0.616154
APBB2	4	4	1	3	0.616226
NCOA2	8	5	1	4	0.616599
STX18	4	4	1	3	0.616611
FCHO1	19	2	0	2	0.616637
RASSF4	10	3	2	1	0.616703
TFAP2C	20	6	4	2	0.616752
VAT1L	16	3	2	1	0.616791
KLHL28	14	25	11	14	0.616912
SGO2	2	5	2	3	0.616966
CNOT10	3	6	2	4	0.616999
SREK1	5	3	0	3	0.617038
OR51D1	11	9	5	4	0.617121
DCUN1D2	13	4	2	2	0.617181
SH3BP1	22	3	1	2	0.617214
FBXL18	7	6	3	3	0.617248
DNAH12	3	6	1	5	0.617317
GCGR	17	8	1	7	0.617458
NUDT15	13	1	0	1	0.617477
IL33	9	3	1	2	0.617492
MTERF4	2	2	1	1	0.617496
ZNF506	19	2	1	1	0.617547
GPC5	13	6	3	3	0.61759
PAF1	19	5	0	5	0.617625
PLEK2	14	11	3	8	0.617641
TSNAX	1	4	2	2	0.617662
PHF12	17	15	7	8	0.617765
FAM49A	2	1	1	0	0.617776
PHLDA3	1	1	0	1	0.617793
ZBED6	1	1	0	1	0.617793
RCN1	11	2	0	2	0.617795
HOXB6	17	14	6	8	0.617804
SAMM50	22	2	1	1	0.617808
RPAP1	15	23	8	15	0.617886
RMDN2	2	9	4	5	0.61791
BLZF1	1	10	4	6	0.617928
LRRC75B	22	2	0	2	0.617933
MAP2K3	17	7	1	6	0.617948
JCHAIN	4	3	2	1	0.617969
ZNF782	9	3	2	1	0.618058
TMX2	11	5	2	3	0.618099
PTPRN	2	3	1	2	0.618322
ARHGAP42	11	2	0	2	0.618472
ARHGEF28	5	29	8	21	0.618508
HTR3C	3	8	3	5	0.618517
VTCN1	1	4	2	2	0.618534
DZIP3	3	3	1	2	0.618547
UBR1	15	3	0	3	0.618561
WNT3	17	1	1	0	0.618618
KLHL1	13	14	6	8	0.618801
CD6	11	2	0	2	0.618829
GLT8D2	12	3	1	2	0.618851
SCRN2	17	14	5	9	0.618911
CCDC73	11	4	2	2	0.618955
GP1BA	17	1	1	0	0.619014
PPP4R2	3	3	1	2	0.619041
MBD4	3	11	4	7	0.619114
IAH1	2	3	1	2	0.619168
POLI	18	13	5	8	0.619171
EIF2AK3	2	2	0	2	0.619317
CRNN	1	2	1	1	0.61933
HEATR3	16	2	1	1	0.619421
FGF11	17	6	4	2	0.619452
ISCA1	9	1	1	0	0.619498
GPSM3	6	4	1	3	0.619661
C1orf53	1	1	0	1	0.619842
UTP4	16	1	0	1	0.619842
STX17	9	1	1	0	0.619855
PVR	19	5	2	3	0.620015
WASHC2A	10	1	0	1	0.62017
ABCB9	12	25	9	16	0.620425
CSNK1G1	15	4	1	3	0.620595
TNPO1	5	2	0	2	0.620598
SEZ6L2	16	2	1	1	0.620606
SYVN1	11	2	1	1	0.620936
NIPAL4	5	17	8	9	0.62097
TTC23L	5	3	0	3	0.621021
KDSR	18	8	1	7	0.621042
NIT1	1	16	8	8	0.621313
AKR7A2	1	4	1	3	0.621335
NIPAL2	8	5	3	2	0.621477
ZNF891	12	4	2	2	0.621496
EEF1G	11	1	1	0	0.621514
SNAP47	1	3	2	1	0.621588
FGF5	4	20	6	14	0.621749
DNTT	10	6	2	4	0.622005
OR52B2	11	6	1	5	0.622081
URGCP	7	1	1	0	0.622096
VPS8	3	8	4	4	0.622186
OR2H1	6	2	0	2	0.622222
ZNF154	19	1	1	0	0.622284
DCAF1	3	7	3	4	0.622351
RBP3	10	28	12	16	0.622372
MRPL33	2	3	1	2	0.622578
CISD2	4	2	0	2	0.622634
MYEOV	11	1	1	0	0.622644
CALN1	7	5	2	3	0.622762
CAMTA2	17	5	2	3	0.622777
AURKC	19	9	2	7	0.622981
SLC5A4	22	12	5	7	0.623019
INTS2	17	5	2	3	0.623061
PSMB9	6	1	0	1	0.623165
C7	5	24	8	16	0.62318
NBPF15	1	1	1	0	0.62338
OR5B2	11	1	1	0	0.623453
ANKRD54	22	1	1	0	0.623453
BATF3	1	1	1	0	0.623465
ZNF555	19	7	2	5	0.623541
SLC2A4	17	7	2	5	0.623619
CYP2S1	19	2	1	1	0.62367
MINDY2	15	4	2	2	0.623811
ANKS6	9	25	8	17	0.623821
PSMB10	16	7	4	3	0.623834
MESD	15	9	4	5	0.623839
TRIM26	6	1	1	0	0.623886
ANKMY1	2	10	4	6	0.623941
NUDT12	5	1	1	0	0.624032
ERC2	3	3	0	3	0.624039
SOHLH2	13	4	2	2	0.624079
HORMAD1	1	1	1	0	0.624091
GPR148	2	1	1	0	0.624091
MED22	9	1	1	0	0.624091
VPS35	16	1	1	0	0.624091
TAC3	12	2	1	1	0.624157
CDADC1	13	8	3	5	0.624268
CEP250	20	4	2	2	0.624297
TAS2R39	7	2	1	1	0.624413
CST11	20	2	1	1	0.62447
HSD11B1	1	2	1	1	0.62454
BLOC1S2	10	1	1	0	0.624565
SAG	2	1	1	0	0.624569
TIMM8B	11	1	1	0	0.624569
KLRF2	12	4	0	4	0.624608
URAD	13	5	1	4	0.624631
NABP2	12	7	2	5	0.62468
SCN3B	11	2	1	1	0.624791
TBC1D2	9	17	8	9	0.624792
MASTL	10	5	1	4	0.624864
BORCS8	19	1	1	0	0.624878
RNASE11	14	6	2	4	0.624912
ZNF488	10	3	1	2	0.624943
PPIP5K1	15	1	1	0	0.624995
PLEKHG1	6	12	5	7	0.625039
SLCO1B3	12	8	4	4	0.625206
SLURP1	8	1	1	0	0.625219
GSTA1	6	1	1	0	0.625335
CHKA	11	1	0	1	0.625376
PDGFRB	5	21	8	13	0.625424
TPRG1L	1	2	0	2	0.625507
GTPBP2	6	2	1	1	0.625507
B3GNT8	19	2	1	1	0.625509
TMEM261	9	1	1	0	0.625529
PRF1	10	28	8	20	0.625583
VEZT	12	5	0	5	0.625682
ARL15	5	4	1	3	0.625745
SLC1A3	5	3	2	1	0.625795
NRG1	8	6	4	2	0.625901
KCNU1	8	15	5	10	0.62593
SACM1L	3	8	2	6	0.626069
CHD6	20	19	7	12	0.626108
KCNG2	18	4	2	2	0.626193
TFAP2A	6	8	2	6	0.626209
FAM187B	19	3	0	3	0.626381
BTAF1	10	28	8	20	0.626423
ACTR3B	7	3	0	3	0.6266
THBD	20	6	3	3	0.626641
CIPC	14	2	1	1	0.626751
OR5K4	3	2	1	1	0.626777
GAB4	22	1	0	1	0.626826
CDIP1	16	5	2	3	0.626911
IFIH1	2	13	6	7	0.627025
SLC22A16	6	29	13	16	0.627027
GTPBP4	10	3	1	2	0.6273
KDELC2	11	4	1	3	0.627306
IGSF11	3	3	1	2	0.627495
HOXA9	7	11	3	8	0.627555
MRPS31	13	4	1	3	0.627587
TBCC	6	13	6	7	0.627731
AADAC	3	3	1	2	0.62774
ZNF806	2	1	0	1	0.627773
ZNF276	16	1	0	1	0.627773
KATNA1	6	18	6	12	0.627799
ADAMTS10	19	2	1	1	0.627896
PTGER4	5	1	1	0	0.627913
LAG3	12	1	1	0	0.627913
DLG2	11	1	1	0	0.627913
PSMC4	19	2	1	1	0.627958
SIRT4	12	5	2	3	0.627985
ARIH2	3	22	10	12	0.628142
CD101	1	22	8	14	0.628151
TKT	3	31	9	22	0.628164
ANKRD60	20	9	2	7	0.628213
ANKRD28	3	8	4	4	0.628288
TMEM210	9	1	0	1	0.628421
TNFSF18	1	5	1	4	0.628474
PGAM2	7	15	7	8	0.628585
KCNAB1	3	3	0	3	0.628686
PTCD1	7	9	4	5	0.628778
RFLNA	12	2	1	1	0.628795
ZBTB48	1	3	1	2	0.628816
TWF1	12	3	1	2	0.62889
KIFC2	8	9	3	6	0.62894
METTL11B	1	3	0	3	0.629066
SGPL1	10	5	3	2	0.629082
CFAP43	10	8	1	7	0.629178
GEMIN6	2	4	2	2	0.629422
TREML1	6	4	1	3	0.629423
MLF2	12	4	0	4	0.629436
MSANTD1	4	4	1	3	0.629495
HRH4	18	11	3	8	0.62957
COL22A1	8	52	17	35	0.629683
MCTP1	5	8	5	3	0.629736
CPXM1	20	21	7	14	0.629769
KCNK7	11	6	3	3	0.629806
L3HYPDH	14	2	1	1	0.62991
ACACA	17	21	7	14	0.63019
TMCO5A	15	3	0	3	0.630264
CCDC189	16	2	1	1	0.630484
CRHR1	17	6	2	4	0.630519
LINC02210-CRHR1	17	6	2	4	0.630519
PFKFB3	10	12	6	6	0.630587
SLC6A3	5	11	6	5	0.630736
VPS37B	12	3	1	2	0.630879
FBXW2	9	5	1	4	0.630881
CAMK1	3	10	3	7	0.630884
PROM2	2	11	4	7	0.631074
PSMB3	17	1	1	0	0.631115
SACS	13	64	27	37	0.631144
PDSS1	10	3	1	2	0.631319
NXPH1	7	1	1	0	0.631563
GALNT9	12	16	6	10	0.63164
TIGIT	3	1	0	1	0.631688
HDHD2	18	2	0	2	0.631767
IRF7	11	4	1	3	0.631767
C22orf23	22	2	1	1	0.631822
NCOA7	6	6	3	3	0.631836
MMP14	14	9	4	5	0.631853
SCN8A	12	23	10	13	0.63208
TDRD15	2	5	2	3	0.632153
PCGF2	17	5	2	3	0.632312
TMPRSS4	11	5	2	3	0.632357
ZNF214	11	4	1	3	0.632476
TPRG1	3	15	3	12	0.632491
LCTL	15	22	6	16	0.632553
ISG20L2	1	1	0	1	0.632619
C7orf26	7	3	1	2	0.632634
VAC14	16	22	9	13	0.632676
OXLD1	17	4	2	2	0.632683
GALR2	17	7	3	4	0.632749
SIGLEC8	19	4	1	3	0.632775
PELO	5	6	2	4	0.632815
REST	4	1	1	0	0.632833
ZNF823	19	1	1	0	0.632833
QPRT	16	1	1	0	0.632874
EMX1	2	5	1	4	0.632893
SLC39A8	4	1	1	0	0.632953
OR1J4	9	1	1	0	0.632953
PPP1R18	6	4	1	3	0.632976
SPAG17	1	16	7	9	0.63303
ARSB	5	11	5	6	0.633218
RDH16	12	20	10	10	0.633312
RHO	3	4	2	2	0.633352
C8orf37	8	3	1	2	0.633397
PTGES2	9	1	0	1	0.633413
AMACR	5	3	1	2	0.63351
IRX2	5	1	1	0	0.63355
SYT17	16	1	1	0	0.63355
CENPV	17	1	1	0	0.63355
KRTAP29-1	17	2	1	1	0.633555
SPAM1	7	11	4	7	0.633569
IGSF5	21	12	4	8	0.633743
PHYKPL	5	9	3	6	0.633804
OR11H4	14	4	3	1	0.633822
MAP2	2	3	1	2	0.633855
DPF2	11	5	2	3	0.633897
ZNF841	19	3	1	2	0.633964
PLCD1	3	5	2	3	0.634003
DPY19L2	12	14	6	8	0.634052
TEN1	17	3	0	3	0.634068
NES	1	30	11	19	0.634156
EBAG9	8	1	0	1	0.634257
UQCRFS1	19	3	2	1	0.634304
SPINK8	3	1	1	0	0.634339
RSC1A1	1	2	0	2	0.634502
GLIPR1	12	4	1	3	0.63451
ZNF573	19	16	6	10	0.63457
KLHL31	6	9	6	3	0.634573
MCPH1	8	13	5	8	0.634888
CCDC186	10	5	1	4	0.634912
LPAR6	13	4	1	3	0.634914
KCTD18	2	4	2	2	0.635018
SMPDL3B	1	23	7	16	0.635054
HS3ST4	16	2	0	2	0.635057
TCHP	12	1	0	1	0.635067
MORN1	1	5	2	3	0.635069
HTR2B	2	12	5	7	0.635082
ZNF280B	22	4	2	2	0.635136
TRAF1	9	1	1	0	0.635136
ENPP6	4	3	1	2	0.635207
TXNDC2	18	5	2	3	0.635236
PCDH8	13	2	0	2	0.635343
PRKAA1	5	5	2	3	0.635362
ORMDL1	2	1	1	0	0.635406
TUBGCP5	15	6	2	4	0.635423
ST6GALNAC3	1	2	1	1	0.635498
PLA2G2E	1	1	1	0	0.635618
RPS6KB1	17	4	2	2	0.635702
EDARADD	1	3	0	3	0.635703
DNAJC11	1	1	0	1	0.635747
FOXO6	1	2	0	2	0.635771
HHLA1	8	11	3	8	0.635789
WDR45B	17	2	1	1	0.635959
CFHR4	1	3	1	2	0.636019
CREB3L3	19	3	1	2	0.6362
NGB	14	15	5	10	0.636209
NDUFS4	5	15	2	13	0.636259
MAPK8	10	4	2	2	0.636372
IPO7	11	5	2	3	0.636555
CIDEA	18	3	2	1	0.63689
MAST4	5	22	7	15	0.637008
MZF1	19	20	7	13	0.63711
RHBG	1	11	6	5	0.637114
CHFR	12	5	1	4	0.63723
CNGA3	2	39	15	24	0.637274
ZNF470	19	7	2	5	0.63729
RGS5	1	3	2	1	0.637425
AGBL5	2	1	1	0	0.637601
SH3GL3	15	8	3	5	0.637662
SP140	2	1	1	0	0.637694
PTGIS	20	11	5	6	0.637712
HEPHL1	11	48	16	32	0.637833
IQCH	15	18	7	11	0.638021
UCHL5	1	4	2	2	0.638056
ZNF346	5	1	1	0	0.638151
GORAB	1	2	1	1	0.638187
MMEL1	1	14	3	11	0.638192
APOC1	19	1	0	1	0.638231
NPM3	10	1	0	1	0.638269
SCAPER	15	1	0	1	0.638269
MATR3	5	4	0	4	0.638302
SLC39A5	12	13	3	10	0.638522
CSNK2A3	11	3	2	1	0.638547
MS4A7	11	1	0	1	0.638627
TULP4	6	11	4	7	0.638633
ANKRD26	10	15	8	7	0.638658
TEX33	22	4	1	3	0.638712
PSMD2	3	4	2	2	0.638768
SHE	1	1	0	1	0.638784
RAD54L2	3	6	2	4	0.63897
SEC11A	15	1	1	0	0.638977
ASPSCR1	17	1	1	0	0.638977
CAMK2A	5	1	0	1	0.638984
ZNF771	16	1	0	1	0.638984
TAF13	1	3	1	2	0.639036
C19orf81	19	3	1	2	0.63923
EBNA1BP2	1	7	2	5	0.639241
GNA14	9	21	8	13	0.639285
SERHL2	22	3	1	2	0.639417
LOC100131107	1	1	1	0	0.639456
ZNF768	16	1	1	0	0.639456
UHMK1	1	2	0	2	0.639596
C8orf82	8	2	1	1	0.639925
HIST1H2AM	6	1	1	0	0.639925
TSPAN32	11	3	0	3	0.639977
DZIP1L	3	2	1	1	0.639996
IRX5	16	2	1	1	0.640011
PPARG	3	2	1	1	0.640046
EIF2AK1	7	3	1	2	0.640058
IL22	12	1	1	0	0.640107
CCDC54	3	1	1	0	0.640451
DEFB131A	4	1	1	0	0.640474
FKBP8	19	1	1	0	0.640474
CKM	19	11	4	7	0.640504
RANGRF	17	5	1	4	0.640673
HCN4	15	21	8	13	0.640871
CMTM5	14	2	0	2	0.640888
ERAL1	17	6	2	4	0.640906
ITGB5	3	14	5	9	0.641032
TRHDE	12	3	2	1	0.641033
C8orf86	8	1	0	1	0.641044
VDAC3	8	1	0	1	0.641044
ITPRIPL2	16	1	0	1	0.641044
ATP10B	5	38	12	26	0.64107
NFKBIL1	6	1	1	0	0.641074
SNX25	4	5	1	4	0.641114
GLRA3	4	13	5	8	0.641128
CACUL1	10	5	1	4	0.641155
SMCR8	17	2	1	1	0.6413
GCNT7	20	4	2	2	0.641423
WASHC2C	10	4	2	2	0.641431
IFNA16	9	2	0	2	0.641689
OR10A4	11	2	1	1	0.641761
ASIC3	7	14	4	10	0.641968
FAM84B	8	1	1	0	0.642176
FNDC9	5	2	1	1	0.642193
SLC5A6	2	14	6	8	0.642205
FAM98C	19	2	0	2	0.642238
CGB1	19	6	3	3	0.642322
CENPH	5	6	4	2	0.6425
IMPDH2	3	13	3	10	0.642574
TRIM67	1	14	8	6	0.642575
PTPRT	20	17	7	10	0.642636
CDH15	16	6	3	3	0.642663
ETV3L	1	3	0	3	0.642709
SETDB2-PHF11	13	8	2	6	0.642758
PLPP4	10	7	4	3	0.642771
COL10A1	6	11	5	6	0.642834
FAM45A	10	1	0	1	0.642982
SLC22A31	16	1	0	1	0.642982
PSMD7	16	2	1	1	0.643076
SGK1	6	5	3	2	0.643164
NTNG2	9	2	0	2	0.643183
RAB23	6	2	1	1	0.643232
DBN1	5	1	0	1	0.643259
STOML2	9	5	2	3	0.643302
TMCC1	3	4	2	2	0.643335
OIP5	15	1	1	0	0.643353
KCND3	1	6	3	3	0.643354
NUSAP1	15	2	1	1	0.643482
TNNC1	3	2	0	2	0.643571
CST7	20	6	1	5	0.643587
C9orf43	9	10	4	6	0.643689
OPLAH	8	30	10	20	0.643691
VAMP5	2	1	1	0	0.643707
DDOST	1	21	10	11	0.64378
KCTD16	5	4	2	2	0.643813
PPCDC	15	2	0	2	0.643854
SLC25A12	2	13	7	6	0.643941
GPR141	7	3	1	2	0.643967
NWD2	4	19	6	13	0.643987
SPAG6	10	7	2	5	0.643988
TRABD2A	2	11	4	7	0.64399
HECTD4	12	6	3	3	0.644086
C9orf3	9	4	2	2	0.644223
WDYHV1	8	1	1	0	0.644313
COG1	17	14	4	10	0.644577
CFAP157	9	2	1	1	0.644707
ATRAID	2	1	1	0	0.644734
PPIB	15	1	1	0	0.644734
MVP	16	12	6	6	0.644845
ABCC3	17	69	22	47	0.644938
PAXIP1	7	3	1	2	0.644945
GBA2	9	15	5	10	0.644987
BDP1	5	10	3	7	0.645002
PFDN2	1	1	0	1	0.645164
GABRA6	5	16	5	11	0.645207
C22orf15	22	5	1	4	0.645208
GPR39	2	12	5	7	0.645251
MTOR	1	14	5	9	0.645257
MEF2C	5	7	1	6	0.645295
DHX38	16	14	8	6	0.645429
HK3	5	41	14	27	0.64547
ZNF234	19	9	5	4	0.645511
SCARA3	8	7	3	4	0.645649
RPEL1	10	1	0	1	0.64568
ZNF627	19	2	0	2	0.645693
CCAR1	10	2	1	1	0.645701
SMIM3	5	2	1	1	0.645704
LIPA	10	2	1	1	0.645915
ECH1	19	13	2	11	0.645923
MAFK	7	9	4	5	0.645947
WNT2	7	12	3	9	0.646005
USP31	16	4	2	2	0.646054
OC90	8	8	2	6	0.646063
PPEF2	4	16	5	11	0.646075
IRF1	5	2	1	1	0.646104
MED15	22	1	1	0	0.64622
ZNF720	16	1	1	0	0.646221
GP1BB	22	1	1	0	0.646331
APTX	9	6	2	4	0.646368
NCBP2	3	2	1	1	0.646483
ZNF563	19	8	1	7	0.646546
NEU4	2	21	7	14	0.646561
TGFB3	14	5	3	2	0.646635
FHOD1	16	13	3	10	0.646644
RNF133	7	2	0	2	0.646661
CA9	9	11	2	9	0.646668
VPS4A	16	5	3	2	0.646883
NME4	16	4	1	3	0.64695
PPP2R5E	14	2	1	1	0.646958
OR51E2	11	3	1	2	0.646972
PLEKHH1	14	24	7	17	0.646973
ENPP1	6	7	4	3	0.647042
ATAD3C	1	17	4	13	0.64707
CCDC77	12	9	4	5	0.647233
PHYHD1	9	6	2	4	0.647239
IFT22	7	7	4	3	0.647254
PRDX2	19	7	3	4	0.64726
NWD1	19	20	9	11	0.647368
LIX1L	1	2	1	1	0.647503
PDE3B	11	7	1	6	0.647544
GRHL3	1	2	0	2	0.647565
SMG9	19	1	1	0	0.647876
TGFB1I1	16	1	1	0	0.647893
PXMP2	12	6	1	5	0.64803
SLC17A8	12	7	2	5	0.648079
KLHL11	17	6	1	5	0.648096
UNC80	2	18	7	11	0.648123
PAPOLB	7	8	2	6	0.64818
DUSP11	2	3	1	2	0.648185
HK2	2	27	10	17	0.648306
URB1	21	7	3	4	0.648344
STAT1	2	1	0	1	0.648351
OR4D2	17	5	2	3	0.648582
DUSP2	2	4	2	2	0.64867
SHH	7	3	1	2	0.64868
KDM1A	1	1	0	1	0.648731
KIAA1024	15	2	1	1	0.648808
ATXN3	14	8	2	6	0.648838
ARHGEF17	11	2	1	1	0.648869
CTBP1	4	2	1	1	0.648887
ADAT1	16	20	9	11	0.649025
FBXO8	4	1	0	1	0.649066
C7orf57	7	1	0	1	0.649066
TSPEAR	21	9	3	6	0.649067
WEE2	7	3	1	2	0.649149
CCDC103	17	4	2	2	0.649149
BTG2	1	2	1	1	0.649167
BBS5	2	13	5	8	0.649211
FLII	17	17	8	9	0.64928
CNTF	11	1	0	1	0.64929
PCDHGA6	5	23	10	13	0.649338
HEG1	3	13	5	8	0.649348
METTL8	2	5	2	3	0.649522
TTI1	20	20	7	13	0.649719
TMEM234	1	1	1	0	0.649746
C16orf54	16	1	1	0	0.649746
HOXB9	17	14	4	10	0.649798
ATAT1	6	11	5	6	0.649946
NUDCD2	5	2	0	2	0.650032
SAXO2	15	4	1	3	0.650171
PRRT1	6	1	0	1	0.650411
CHST10	2	2	0	2	0.65046
FBXO22	15	3	0	3	0.650505
TMIGD2	19	3	0	3	0.650553
MSI1	12	2	0	2	0.650599
HAGHL	16	4	3	1	0.65062
ATP5J2-PTCD1	7	10	4	6	0.650723
MITF	3	5	3	2	0.650804
TEX38	1	1	1	0	0.650822
PLXDC1	17	3	1	2	0.650841
INS-IGF2	11	5	2	3	0.650882
PDE12	3	2	1	1	0.650985
DDI2	1	3	1	2	0.651127
WNT9A	1	9	4	5	0.651163
NPRL2	3	6	2	4	0.651282
ALKBH3	11	2	1	1	0.651371
FAM3D	3	2	1	1	0.651456
TMEM82	1	7	2	5	0.651544
MIA	19	6	0	6	0.65155
RNF212	4	1	1	0	0.651566
UBE2N	12	1	1	0	0.651566
PTPRM	18	8	2	6	0.651652
HNRNPLL	2	1	1	0	0.651656
MYC	8	1	1	0	0.651656
ABTB2	11	11	3	8	0.651732
RANBP10	16	6	2	4	0.65176
STX5	11	11	4	7	0.651776
BCKDHB	6	8	2	6	0.651803
LEFTY1	1	10	5	5	0.651912
KIF19	17	50	22	28	0.651963
CDC6	17	2	1	1	0.652035
KIF1C	17	19	5	14	0.652055
TEKT5	16	8	1	7	0.652088
CEP295NL	17	4	2	2	0.652214
SPATA5	4	22	5	17	0.652252
NAMPT	7	1	0	1	0.65231
USP4	3	7	3	4	0.652326
P2RX7	12	2	1	1	0.652347
RPP25	15	1	0	1	0.652355
ATRN	20	1	0	1	0.652355
STK17A	7	1	0	1	0.652389
CAMK2G	10	1	0	1	0.652389
ARL6IP1	16	2	1	1	0.652527
BSND	1	2	1	1	0.652539
CLEC11A	19	3	0	3	0.652545
ATG16L2	11	16	6	10	0.652568
NSUN6	10	10	4	6	0.652609
ADGRG6	6	3	1	2	0.652742
FBN1	15	53	17	36	0.652855
RAB38	11	8	3	5	0.652949
NEMP2	2	9	3	6	0.652961
TLX2	2	7	2	5	0.653053
ATP6V1E2	2	4	2	2	0.6533
ZNF534	19	4	2	2	0.653451
FUT2	19	22	5	17	0.65349
POLR2A	17	4	0	4	0.65353
CACTIN	19	1	0	1	0.653601
PRM3	16	4	2	2	0.653642
INSIG2	2	3	1	2	0.653762
PAN2	12	4	2	2	0.653961
B3GALNT1	3	3	1	2	0.654061
KNOP1	16	6	2	4	0.654075
UGT2A2	4	14	6	8	0.654085
FBXO45	3	1	0	1	0.65409
SEC62	3	3	2	1	0.654102
MED17	11	4	1	3	0.654108
PRMT5	14	3	2	1	0.65429
MINK1	17	7	2	5	0.654317
SMYD5	2	2	1	1	0.654552
GNL3	3	12	5	7	0.654611
GPBAR1	2	3	1	2	0.654667
CC2D2B	10	16	5	11	0.654755
HOXC4	12	9	2	7	0.654786
ELMOD2	4	3	1	2	0.654805
CPAMD8	19	8	2	6	0.654879
TMEM214	2	12	6	6	0.654943
RASSF9	12	2	1	1	0.654953
ERBB2	17	13	3	10	0.655065
IKZF3	17	1	1	0	0.655225
RBMXL1	1	2	0	2	0.655342
PMPCA	9	13	5	8	0.655369
ZNF548	19	1	0	1	0.655419
TTC31	2	11	6	5	0.655447
MED1	17	3	1	2	0.655455
CNOT1	16	3	1	2	0.655534
STAG3	7	5	1	4	0.65561
NME9	3	8	3	5	0.655669
APPBP2	17	3	1	2	0.655745
HSD17B2	16	10	4	6	0.655781
KRTAP1-1	17	1	0	1	0.655925
KRTAP19-3	21	1	0	1	0.655925
ARAP2	4	15	7	8	0.655925
PPP2R2A	8	2	0	2	0.656002
SIRPB1	20	2	1	1	0.656041
MAP2K7	19	1	1	0	0.656129
FOXI2	10	9	3	6	0.656182
EGFR	7	9	2	7	0.656198
GPD1	12	9	5	4	0.65621
C1orf137	1	3	1	2	0.656268
ACER2	9	4	2	2	0.656436
CASQ2	1	3	1	2	0.65659
AHR	7	3	0	3	0.65661
DOC2A	16	1	0	1	0.656728
SRSF11	1	4	2	2	0.656748
GSG1L2	17	9	4	5	0.656897
DNAJC10	2	15	7	8	0.656948
CPA5	7	3	1	2	0.65697
NUDT21	16	1	1	0	0.657023
EXD2	14	5	2	3	0.657341
STK36	2	23	8	15	0.657432
FZD3	8	3	1	2	0.657485
HOXD9	2	7	2	5	0.657525
NLRP11	19	1	1	0	0.657618
PDZRN3	3	3	0	3	0.657653
ATP2B4	1	29	10	19	0.657653
APBA3	19	12	3	9	0.657724
PAEP	9	1	0	1	0.657875
OR8J1	11	1	0	1	0.657875
PIN1	19	1	0	1	0.657875
CYP4A11	1	30	10	20	0.657876
ABCF2	7	12	5	7	0.657894
C6orf58	6	1	1	0	0.657951
PCOLCE2	3	4	3	1	0.65796
FXN	9	3	2	1	0.658044
VPS26A	10	2	0	2	0.658102
BRD9	5	2	0	2	0.658111
TUBB4B	9	4	0	4	0.658129
GNPDA1	5	3	0	3	0.65813
LDHA	11	10	3	7	0.658233
ZSWIM1	20	9	3	6	0.658247
ADAMTS2	5	28	9	19	0.658286
ZBED5	11	1	1	0	0.65845
FABP4	8	3	0	3	0.658516
FRS3	6	3	1	2	0.658629
UNG	12	6	4	2	0.658719
BEGAIN	14	1	0	1	0.658803
OSM	22	1	0	1	0.658803
PALMD	1	2	1	1	0.658818
RPRD1A	18	2	1	1	0.658821
CDO1	5	1	1	0	0.658821
OR2A12	7	1	1	0	0.658821
TRIM60	4	5	2	3	0.658941
DHX34	19	13	8	5	0.658962
OR51V1	11	2	0	2	0.65898
BARX1	9	4	1	3	0.659023
CASP14	19	3	0	3	0.659102
HSP90AA1	14	3	1	2	0.659295
CD63	12	5	2	3	0.659296
PPP1R32	11	5	3	2	0.659326
SLAMF8	1	4	0	4	0.659353
KIDINS220	2	18	5	13	0.659406
MIIP	1	9	3	6	0.659448
CSMD3	8	41	16	25	0.659501
AMZ2	17	12	2	10	0.659532
RALGPS1	9	1	1	0	0.659543
ASAH2	10	1	1	0	0.659543
SERPINB2	18	7	3	4	0.659611
PARP12	7	4	2	2	0.659627
A3GALT2	1	4	1	3	0.65965
MC4R	18	6	2	4	0.659858
CD180	5	1	0	1	0.659904
DMTN	8	1	1	0	0.660041
LGR6	1	7	4	3	0.660077
TLR1	4	29	10	19	0.66032
PLPPR5	1	1	1	0	0.660426
UHRF1BP1	6	11	6	5	0.660612
ENTPD2	9	11	5	6	0.660686
PLEKHO1	1	4	2	2	0.660731
KCNN2	5	11	3	8	0.660784
LPCAT3	12	2	1	1	0.660792
SMPD1	11	36	15	21	0.660807
ERN1	17	3	2	1	0.660909
RYR3	15	161	66	95	0.660953
ZNF749	19	6	1	5	0.661196
RPL10L	14	12	4	8	0.661231
KIT	4	12	5	7	0.661332
PRSS21	16	10	3	7	0.661421
ALG11	13	8	3	5	0.661433
FAXDC2	5	13	5	8	0.661435
AKR1C3	10	3	2	1	0.661462
GEN1	2	18	4	14	0.661504
PCDHB15	5	7	1	6	0.661528
CARD19	9	9	1	8	0.661557
MTX3	5	3	1	2	0.661714
HPS5	11	16	6	10	0.661739
FNBP4	11	2	1	1	0.661762
DSG3	18	13	4	9	0.661783
DSG4	18	15	7	8	0.661821
SGIP1	1	1	1	0	0.66185
NUFIP2	17	1	1	0	0.66185
GGPS1	1	4	2	2	0.661913
SC5D	11	2	1	1	0.661947
NINJ1	9	2	0	2	0.66198
CDT1	16	4	1	3	0.662014
CALML6	1	6	2	4	0.662098
TK2	16	10	3	7	0.662169
FNDC7	1	7	2	5	0.66222
ZNF16	8	4	1	3	0.662266
AP5B1	11	7	5	2	0.662303
P2RY1	3	3	1	2	0.662318
PRMT9	4	2	0	2	0.662325
USF3	3	1	1	0	0.662347
FUCA2	6	6	1	5	0.662353
GRXCR2	5	1	0	1	0.662408
BRK1	3	1	1	0	0.662412
C4orf19	4	1	1	0	0.662412
ZNHIT2	11	1	1	0	0.662412
FOXK1	7	12	5	7	0.662442
SCNN1A	12	30	11	19	0.662453
ZNF155	19	24	8	16	0.662611
KIAA0319	6	14	6	8	0.662782
SAV1	14	1	1	0	0.662897
TPD52L2	20	1	1	0	0.662924
FNDC3A	13	1	1	0	0.662994
DOK6	18	2	0	2	0.663131
TOR3A	1	2	1	1	0.663139
NALCN	13	40	11	29	0.663144
CD300LF	17	10	6	4	0.66315
SLC52A3	20	2	0	2	0.663387
PDCL	9	3	1	2	0.663415
KLHL25	15	20	8	12	0.663446
RECQL5	17	2	1	1	0.663612
PTER	10	24	8	16	0.663779
ZSWIM4	19	1	1	0	0.66378
KCNJ15	21	8	3	5	0.664122
PRMT3	11	12	3	9	0.664122
DTNA	18	3	1	2	0.66425
CLK2	1	2	0	2	0.664384
HECTD3	1	3	1	2	0.664409
PHIP	6	8	2	6	0.664412
TFPT	19	1	0	1	0.664423
LYG1	2	1	1	0	0.664514
WDR6	3	24	7	17	0.664543
PLAC9	10	1	1	0	0.664691
SEMA3C	7	10	5	5	0.6647
CD37	19	9	3	6	0.664727
LMAN1	18	2	1	1	0.664751
RNASE12	14	1	1	0	0.664926
DDIT4	10	1	1	0	0.665041
PRLHR	10	1	1	0	0.665041
ZP2	16	5	3	2	0.66505
S100A3	1	2	0	2	0.665276
NGRN	15	1	0	1	0.665279
CTSZ	20	10	5	5	0.665323
FAF1	1	2	1	1	0.665324
SLC43A3	11	2	1	1	0.665392
HTR3E	3	4	2	2	0.665415
SCRIB	8	7	3	4	0.665519
PROS1	3	25	9	16	0.665522
AIPL1	17	25	11	14	0.665694
ZNF79	9	6	3	3	0.665698
VAMP3	1	1	0	1	0.665789
KEL	7	17	6	11	0.6658
HS3ST5	6	6	2	4	0.665892
LMOD3	3	12	5	7	0.666147
ANG	14	2	1	1	0.666236
MAS1	6	1	0	1	0.666242
RCC2	1	12	4	8	0.666349
RAD51AP1	12	2	0	2	0.666393
HABP2	10	16	4	12	0.666454
SLC35B2	6	7	2	5	0.666503
PABPC1	8	4	1	3	0.666505
TEX51	2	1	1	0	0.666579
DGCR6L	22	1	1	0	0.666579
MRPS30	5	2	0	2	0.666674
GIPC1	19	5	2	3	0.666742
TWSG1	18	3	1	2	0.66677
FANCC	9	5	2	3	0.66685
PTGR1	9	10	5	5	0.666876
TGFBI	5	36	14	22	0.666935
CYP1A2	15	20	9	11	0.667049
HMBS	11	30	9	21	0.667084
RALGPS2	1	1	0	1	0.667178
ZNF224	19	9	3	6	0.667246
SBSPON	8	9	6	3	0.667272
TCP11	6	7	2	5	0.66733
SHPK	17	10	4	6	0.667384
ACY3	11	6	2	4	0.667467
CLUH	17	22	8	14	0.667503
BMPER	7	18	8	10	0.667513
SPATS1	6	1	0	1	0.667514
RNF214	11	1	0	1	0.667514
ZHX2	8	5	2	3	0.667614
NIPSNAP3A	9	2	1	1	0.667686
PNPLA6	19	17	5	12	0.667857
LYN	8	1	0	1	0.667869
METTL3	14	1	1	0	0.667949
ENO4	10	5	2	3	0.668049
GSPT1	16	2	1	1	0.668157
PAPSS2	10	24	8	16	0.668242
TRAPPC4	11	11	4	7	0.668274
PIGF	2	1	0	1	0.668279
PKD2L2	5	10	4	6	0.668327
N4BP2L2	13	6	3	3	0.668361
ITGA10	1	25	10	15	0.668379
C16orf97	16	1	1	0	0.668392
RIC8A	11	2	0	2	0.668558
AKT1S1	19	3	1	2	0.668599
GJD2	15	4	2	2	0.668616
ANKRD33	12	12	5	7	0.668634
KCND2	7	10	3	7	0.668687
FRS2	12	2	1	1	0.668925
IFNAR2	21	1	0	1	0.668934
FILIP1	6	5	2	3	0.669143
KCMF1	2	1	1	0	0.669287
GRSF1	4	4	1	3	0.66958
KIF3B	20	4	1	3	0.669614
PLIN1	15	3	0	3	0.669663
ARVCF	22	8	3	5	0.669773
CCDC129	7	1	0	1	0.6698
GGCX	2	16	4	12	0.669918
CELA1	12	9	4	5	0.669931
IFNK	9	1	1	0	0.669972
TRANK1	3	12	5	7	0.670049
FURIN	15	10	4	6	0.67007
LRRK1	15	19	7	12	0.6701
C4orf3	4	2	1	1	0.670278
TYROBP	19	6	2	4	0.670358
GPR153	1	5	2	3	0.670479
TMCO4	1	23	9	14	0.670482
OR10AD1	12	2	1	1	0.670586
KNSTRN	15	2	0	2	0.670605
AK8	9	17	5	12	0.670683
ARF4	3	9	4	5	0.670703
RDX	11	12	4	8	0.670704
DARS	2	8	3	5	0.670751
CCDC172	10	3	1	2	0.670892
THTPA	14	1	0	1	0.670946
OR1S1	11	2	0	2	0.670958
CELA2B	1	5	1	4	0.670961
RCN3	19	2	0	2	0.671018
NIPSNAP2	7	2	1	1	0.671139
PTGIR	19	8	3	5	0.671164
KRT80	12	11	5	6	0.671243
NEK7	1	1	1	0	0.671342
ANO2	12	36	14	22	0.671343
XPNPEP3	22	21	9	12	0.671397
IGFBP7	4	2	1	1	0.671468
KCNG4	16	44	18	26	0.671544
SUGP1	19	4	2	2	0.671701
COMMD5	8	1	0	1	0.671795
PMFBP1	16	4	1	3	0.671854
ADGRV1	5	29	11	18	0.671874
QKI	6	3	0	3	0.671939
CDK7	5	3	2	1	0.671996
NHLRC2	10	6	2	4	0.67212
BRPF3	6	13	4	9	0.672251
KCNN3	1	4	1	3	0.672261
CHRNA6	8	11	6	5	0.672318
EIF2B1	12	2	1	1	0.672371
OR51G1	11	4	2	2	0.672492
ASTL	2	6	3	3	0.672614
ZMYM6	1	5	3	2	0.672856
BDKRB2	14	2	1	1	0.673002
OR10G2	14	2	1	1	0.673073
AURKB	17	4	2	2	0.673309
OTOP1	4	3	1	2	0.673361
ZC2HC1B	6	5	1	4	0.673442
OR10K1	1	2	1	1	0.673448
PRG3	11	4	3	1	0.67351
DNAJC7	17	5	2	3	0.673605
ELP4	11	4	1	3	0.673619
CD14	5	1	0	1	0.673647
SULT2B1	19	1	0	1	0.673647
SLC35E1	19	2	1	1	0.673734
ZMAT3	3	2	1	1	0.673913
PPP2R3A	3	2	0	2	0.674051
ZMYM4	1	1	0	1	0.674085
PZP	12	10	4	6	0.674227
PFKFB2	1	5	2	3	0.674353
DNAJC19	3	1	0	1	0.674363
DBNL	7	10	3	7	0.674389
RABL3	3	3	1	2	0.674519
WFS1	4	94	34	60	0.674556
FNIP1	5	11	2	9	0.674608
ACTN4	19	4	1	3	0.674611
ADRB3	8	9	6	3	0.674649
KRT6C	12	22	8	14	0.674656
UNC13D	17	27	11	16	0.674729
WNT1	12	20	9	11	0.674741
THEM4	1	1	1	0	0.674759
CCDC136	7	1	1	0	0.674759
PCDHGC5	5	11	3	8	0.674768
TXK	4	9	4	5	0.674892
HP1BP3	1	1	1	0	0.674895
GTF2IRD2B	7	1	1	0	0.674895
GTF2IRD2	7	1	1	0	0.674895
SLC39A13	11	1	1	0	0.674895
C12orf80	12	1	1	0	0.674895
NFE2L1	17	3	1	2	0.67492
CYP1A1	15	50	17	33	0.674987
IRS1	2	8	4	4	0.675092
ZADH2	18	4	1	3	0.675125
C14orf159	14	12	3	9	0.675196
MSH6	2	44	22	22	0.675208
BMP10	2	4	3	1	0.675249
FABP2	4	4	1	3	0.675367
SLC25A37	8	3	1	2	0.675581
TTLL6	17	21	5	16	0.675592
AK5	1	3	1	2	0.675622
NAA60	16	3	0	3	0.675751
KDM4E	11	23	9	14	0.675766
ZNF770	15	1	0	1	0.67597
KIF16B	20	30	8	22	0.676038
TMEM217	6	2	1	1	0.676196
DPF1	19	2	1	1	0.676204
CABP5	19	14	6	8	0.676245
HSD17B6	12	4	0	4	0.676395
DCSTAMP	8	6	2	4	0.676446
SHC1	1	3	1	2	0.676458
BRPF1	3	1	0	1	0.676541
PSMG4	6	1	0	1	0.676541
DPH1	17	5	1	4	0.676552
KBTBD13	15	16	5	11	0.676589
STRN4	19	13	5	8	0.676784
FAM126A	7	3	0	3	0.676792
KCNK6	19	2	0	2	0.676838
ECHDC2	1	5	2	3	0.67698
SPACA1	6	2	1	1	0.676995
GATAD1	7	2	1	1	0.677003
ANO10	3	19	6	13	0.677072
SELENOS	15	19	8	11	0.677072
RORC	1	4	2	2	0.677166
CLDN24	4	6	3	3	0.677175
SUCNR1	3	4	1	3	0.677192
F11R	1	4	1	3	0.677294
FAH	15	13	5	8	0.677428
MANF	3	1	1	0	0.677436
MGARP	4	3	1	2	0.677484
KIR3DL2	19	2	1	1	0.677493
CTSL	9	4	1	3	0.677659
IFNA17	9	2	1	1	0.677716
PARS2	1	5	2	3	0.677719
B4GALNT3	12	10	4	6	0.677812
PIAS2	18	1	0	1	0.677859
OR4A5	11	3	1	2	0.677873
GALNT14	2	12	5	7	0.678027
DIS3L	15	20	9	11	0.678072
PTGFRN	1	1	0	1	0.678088
AFDN	6	5	1	4	0.678148
GRAMD1A	19	10	4	6	0.678229
C7orf65	7	4	2	2	0.678247
ATP5G1	17	1	1	0	0.678255
DPY19L4	8	12	4	8	0.678345
SHROOM1	5	5	2	3	0.678411
HOXB4	17	2	1	1	0.678685
SMKR1	7	2	0	2	0.678833
TPM4	19	4	2	2	0.678864
TMEM143	19	11	2	9	0.678871
CPNE2	16	4	0	4	0.678951
OR52H1	11	9	4	5	0.678992
RHOBTB2	8	4	0	4	0.679101
RAI1	17	2	0	2	0.679139
RDH14	2	29	9	20	0.679159
EEF1AKMT2	10	2	0	2	0.679293
PEPD	19	15	6	9	0.6793
PM20D2	6	5	1	4	0.679301
TRIM44	11	2	1	1	0.679501
SERPINB1	6	12	3	9	0.679578
ABCC5	3	21	6	15	0.679643
CADM2	3	1	1	0	0.679715
DRD2	11	1	1	0	0.679718
PLEKHA4	19	7	2	5	0.679756
HAGH	16	9	3	6	0.679904
NIM1K	5	4	2	2	0.679909
OTUD3	1	4	1	3	0.679945
FAM50B	6	1	1	0	0.68006
ARL2	11	1	1	0	0.68006
RGMA	15	25	13	12	0.680112
CEP72	5	9	4	5	0.680119
DENND5B	12	6	2	4	0.680193
UFL1	6	9	4	5	0.680252
MRPS25	3	2	0	2	0.680306
TIMM44	19	6	2	4	0.680416
COQ2	4	16	6	10	0.680445
SPSB1	1	1	0	1	0.680478
COL6A1	21	30	9	21	0.680543
FRK	6	20	6	14	0.680674
ABCA1	9	40	13	27	0.680679
POLE2	14	11	3	8	0.68075
KCNQ3	8	22	8	14	0.680789
LRRN2	1	4	2	2	0.680852
SERPINI1	3	16	5	11	0.680946
NRP1	10	14	7	7	0.680981
PIP4K2C	12	4	1	3	0.681
ABRA	8	12	5	7	0.681005
NDUFA5	7	7	2	5	0.681065
GBF1	10	15	5	10	0.68109
VARS2	6	4	1	3	0.681128
CD5L	1	2	1	1	0.681249
SOX6	11	6	1	5	0.681294
DPCD	10	2	0	2	0.681358
OR7G3	19	1	0	1	0.681472
SLX4	16	11	4	7	0.681498
MED4	13	3	1	2	0.681551
PNMA2	8	2	1	1	0.681612
DHX57	2	11	4	7	0.681632
NR1I3	1	26	7	19	0.681722
PRICKLE1	12	10	4	6	0.681739
RPL5	1	4	2	2	0.681769
ZNF681	19	8	5	3	0.68181
MYLK4	6	21	9	12	0.681859
GDPD5	11	5	1	4	0.681936
IST1	16	5	3	2	0.68198
CHRNA7	15	1	0	1	0.682024
ZFPM2	8	5	2	3	0.682064
ZNF302	19	9	4	5	0.682207
RNF170	8	6	2	4	0.682241
MBP	18	2	1	1	0.68227
STX3	11	2	0	2	0.68228
CCDC7	10	27	9	18	0.682284
SLC25A33	1	6	1	5	0.682347
ACOX1	17	5	2	3	0.682362
GJB5	1	36	16	20	0.682463
ZNF625	19	2	1	1	0.682582
GGA2	16	2	1	1	0.682708
COIL	17	5	1	4	0.682761
TFPI2	7	6	3	3	0.682853
RTN4IP1	6	4	2	2	0.682857
GOT2	16	18	6	12	0.682883
C10orf71	10	7	3	4	0.682888
XYLB	3	25	10	15	0.682927
GRP	18	3	1	2	0.682994
ZFP14	19	1	1	0	0.68312
C20orf78	20	3	2	1	0.683412
VAT1	17	1	1	0	0.683731
REEP4	8	6	1	5	0.683885
CACNG3	16	6	1	5	0.683897
CDK15	2	18	8	10	0.683956
MPP3	17	6	3	3	0.68399
NOTCH4	6	21	8	13	0.684059
RAB29	1	4	1	3	0.68414
POLR3C	1	2	0	2	0.684154
RHPN1	8	1	0	1	0.684191
EIF1AD	11	1	0	1	0.684191
STK35	20	1	1	0	0.684238
EHMT1	9	10	3	7	0.684246
REEP1	2	3	2	1	0.684259
STAMBPL1	10	10	4	6	0.684268
HS3ST3B1	17	3	0	3	0.684302
POFUT2	21	7	2	5	0.684306
ZNF20	19	3	1	2	0.684346
ATF4	22	3	1	2	0.684495
BDNF	11	2	1	1	0.684522
FOXH1	8	8	3	5	0.684589
ZSWIM7	17	3	1	2	0.684598
CDKN1A	6	3	1	2	0.684671
LRRC59	17	4	2	2	0.684677
TBC1D10A	22	2	1	1	0.684699
VIPR1	3	9	4	5	0.684755
HAX1	1	1	1	0	0.684937
CHCHD1	10	1	1	0	0.684937
EIF2A	3	3	0	3	0.685017
MAP3K13	3	5	3	2	0.685307
FAM222B	17	1	1	0	0.685326
ACAD10	12	29	12	17	0.685352
DIAPH3	13	23	8	15	0.685363
YWHAH	22	1	1	0	0.685406
PCOTH	13	12	5	7	0.685419
SCLT1	4	7	2	5	0.68551
DAO	12	8	4	4	0.685521
LIMD1	3	4	2	2	0.685544
GDA	9	8	4	4	0.685593
LSM10	1	4	2	2	0.685765
JAGN1	3	4	2	2	0.685792
RIPPLY3	21	2	0	2	0.685883
TRIM62	1	9	1	8	0.685916
TRIM49B	11	6	1	5	0.68594
PVRIG	7	1	0	1	0.686069
CARMIL3	14	1	0	1	0.686069
FANCD2	3	12	3	9	0.686149
ZNF510	9	3	0	3	0.686167
AKR1C1	10	6	4	2	0.686218
SMARCA4	19	9	3	6	0.686237
MTIF3	13	3	2	1	0.686294
TGM1	14	15	4	11	0.686299
CTNND2	5	7	2	5	0.686365
MTFMT	15	14	6	8	0.686544
RRP36	6	5	1	4	0.686651
OR2B11	1	1	0	1	0.686737
LAMC2	1	13	7	6	0.68683
EIF4G3	1	3	0	3	0.686885
FSD2	15	15	7	8	0.686926
TFB2M	1	7	4	3	0.686948
ALK	2	25	10	15	0.686959
MROH7	1	7	1	6	0.687025
LOC729159	16	8	3	5	0.687098
GALM	2	5	3	2	0.687134
HPS3	3	23	9	14	0.687192
L3MBTL1	20	5	1	4	0.687392
CNKSR3	6	1	1	0	0.687408
CPSF7	11	1	1	0	0.687408
PACRGL	4	2	1	1	0.687457
NOTUM	17	2	1	1	0.687526
LIMA1	12	3	2	1	0.687563
SLC30A5	5	3	1	2	0.687721
OR2B6	6	12	2	10	0.687843
MKNK2	19	4	2	2	0.687853
CHMP2A	19	2	1	1	0.687965
TBCCD1	3	3	2	1	0.687974
NOXRED1	14	7	3	4	0.688106
CYP2U1	4	16	8	8	0.688174
HIST1H4L	6	2	1	1	0.688299
SLC35D1	1	2	1	1	0.688308
BOD1L1	4	3	1	2	0.68833
GGA1	22	1	1	0	0.68836
RXFP1	4	5	1	4	0.688391
OR56A4	11	1	0	1	0.688409
ABCG8	2	15	2	13	0.688437
GTF2F1	19	2	1	1	0.688471
HIPK2	7	3	0	3	0.688522
NEUROG3	10	2	0	2	0.688608
ZNF699	19	1	0	1	0.68863
PCYT1A	3	10	2	8	0.688712
ZNF404	19	8	4	4	0.688795
C1orf167	1	23	8	15	0.688877
CHRNA4	20	13	3	10	0.688887
TTC13	1	1	1	0	0.688964
HOXC13	12	1	1	0	0.688964
LDHB	12	10	5	5	0.68901
ARHGEF18	19	18	7	11	0.689267
MFSD5	12	11	5	6	0.689471
DOPEY1	6	10	2	8	0.689495
CAPG	2	6	2	4	0.689562
KLHL32	6	5	2	3	0.689589
TNFAIP8	5	2	0	2	0.689635
HMCES	3	14	6	8	0.689639
ABRACL	6	1	0	1	0.689874
ADIPOQ	3	9	5	4	0.689877
OR8K5	11	2	1	1	0.689937
CBLN1	16	3	0	3	0.690037
OTX2	14	2	0	2	0.690231
LIMCH1	4	9	3	6	0.690242
PGGHG	11	9	4	5	0.690348
CD1B	1	2	1	1	0.690352
SLCO4A1	20	5	1	4	0.690362
CPLX4	18	7	3	4	0.690425
MRPL35	2	1	1	0	0.69049
GRAMD2B	5	1	1	0	0.69049
SWI5	9	1	1	0	0.69049
USP16	21	2	0	2	0.690511
RAPGEF4	2	5	2	3	0.690528
GLI4	8	3	1	2	0.690554
KTI12	1	11	3	8	0.69064
ACOT8	20	10	5	5	0.690762
IDO2	8	3	1	2	0.690769
VDR	12	16	6	10	0.690783
EPHA5	4	11	3	8	0.690837
MC1R	16	3	0	3	0.690883
DLL4	15	6	1	5	0.691033
NUTM1	15	1	1	0	0.691418
ZNF80	3	2	0	2	0.691456
LRRC73	6	1	0	1	0.691535
NOSIP	19	4	2	2	0.691662
SLC17A2	6	6	1	5	0.691752
OR52A5	11	3	1	2	0.691976
PDC	1	3	1	2	0.691994
TRDMT1	10	3	1	2	0.692122
ERICH2	2	1	1	0	0.692161
TANK	2	1	1	0	0.692161
METTL21C	13	2	0	2	0.692165
SYNGR4	19	1	0	1	0.692255
BPIFB2	20	1	0	1	0.692255
FAM122A	9	1	0	1	0.69226
FBXO34	14	1	0	1	0.69226
COL6A3	2	97	34	63	0.692273
TAS1R1	1	11	3	8	0.69239
LSM1	8	3	1	2	0.692393
CDCA7L	7	3	1	2	0.692509
STXBP5	6	5	1	4	0.692565
TMBIM4	12	17	5	12	0.692628
SPX	12	7	1	6	0.692628
IFT57	3	5	3	2	0.692783
NFKBIB	19	5	3	2	0.692783
GRK2	11	4	1	3	0.692825
TTC39C	18	5	3	2	0.692908
EVI2A	17	9	5	4	0.692932
ANAPC13	3	2	0	2	0.69295
HIGD1C	12	1	0	1	0.693001
YLPM1	14	1	0	1	0.693001
METTL22	16	8	1	7	0.693047
PITPNM3	17	2	1	1	0.69305
PHF20	20	1	0	1	0.693072
PTPRS	19	15	6	9	0.693084
TMEM8A	16	2	0	2	0.693185
ALKBH1	14	6	2	4	0.693238
ATP9B	18	37	12	25	0.693326
CDKAL1	6	7	3	4	0.693409
FOPNL	16	3	0	3	0.693416
PTPN7	1	10	5	5	0.693453
NDUFS6	5	3	0	3	0.693473
SLC24A5	15	10	3	7	0.693509
CCHCR1	6	1	1	0	0.693511
NECTIN1	11	5	1	4	0.693572
DNAJC1	10	11	4	7	0.693617
FCRL2	1	3	1	2	0.693624
ADAL	15	17	8	9	0.693633
MEPE	4	5	2	3	0.693741
WASL	7	15	8	7	0.693755
AGTR1	3	7	1	6	0.693784
RAX	18	2	1	1	0.693852
C3orf70	3	3	2	1	0.693897
GLUD1	10	5	1	4	0.693975
ACTL7B	9	20	4	16	0.694035
HSPD1	2	6	2	4	0.694102
TNFRSF10C	8	2	0	2	0.69412
MARCH6	5	2	0	2	0.694338
MXRA8	1	1	0	1	0.694439
ANKRD36B	2	2	1	1	0.694503
CYSTM1	5	9	4	5	0.694642
TREML4	6	5	2	3	0.694772
SCAF4	21	2	1	1	0.695085
TAGLN	11	10	4	6	0.695175
SLC16A6	17	2	1	1	0.695275
MAP2K1	15	2	1	1	0.695284
METTL16	17	2	0	2	0.695299
SEPT12	16	11	4	7	0.69531
CHIT1	1	11	4	7	0.695408
SLC10A4	4	1	0	1	0.695506
XRCC6	22	1	0	1	0.695654
B3GLCT	13	8	3	5	0.695691
SH3RF3	2	1	1	0	0.695702
IMP3	15	1	1	0	0.695702
NPLOC4	17	1	1	0	0.695702
MYO5C	15	42	17	25	0.695731
MDGA2	14	3	1	2	0.695741
WFIKKN1	16	27	7	20	0.696021
OPN3	1	1	0	1	0.696172
MSH5	6	10	4	6	0.696184
ZNF484	9	1	0	1	0.696221
SYT5	19	1	0	1	0.696221
OPN5	6	5	2	3	0.696406
PIGX	3	2	1	1	0.696459
POU6F1	12	13	3	10	0.696464
CCDC83	11	1	0	1	0.696516
ALG14	1	8	2	6	0.696584
IMMP1L	11	2	1	1	0.696727
PHGDH	1	18	7	11	0.696765
HOTS	11	8	2	6	0.696838
OR4X1	11	7	2	5	0.696978
PACSIN1	6	2	1	1	0.697051
HFM1	1	14	7	7	0.69707
TAX1BP1	7	1	0	1	0.697359
HYDIN	16	1	1	0	0.697434
TVP23A	16	12	3	9	0.69747
PELI2	14	4	1	3	0.697497
DMGDH	5	43	13	30	0.697516
SPP2	2	6	2	4	0.697633
ITPR3	6	60	22	38	0.697637
P3H2	3	10	4	6	0.697708
NACA	12	1	1	0	0.697794
HNRNPA1L2	13	13	4	9	0.697797
MFF	2	6	3	3	0.697866
RSAD2	2	33	13	20	0.697898
OR52N1	11	1	1	0	0.697945
CD163	12	7	2	5	0.697965
ITGB3	17	26	8	18	0.698069
NR2C2	3	6	1	5	0.698351
CDK3	17	4	1	3	0.698384
CCDC17	1	8	1	7	0.698398
UBXN10	1	1	1	0	0.698434
RNF122	8	1	1	0	0.698434
ARIH1	15	1	1	0	0.698434
MESP1	15	12	5	7	0.698449
EFEMP1	2	2	0	2	0.698526
MKLN1	7	3	0	3	0.698571
RXRG	1	7	2	5	0.698675
MUM1	19	1	0	1	0.698754
CLEC1B	12	10	5	5	0.698866
PIP5KL1	9	3	1	2	0.698874
EPDR1	7	5	1	4	0.698883
ZDHHC20	13	2	1	1	0.698918
KRT9	17	4	1	3	0.698925
NRSN1	6	1	1	0	0.699035
CDK10	16	3	1	2	0.699045
DRG1	22	3	1	2	0.699195
ENTHD1	22	6	3	3	0.699342
BNC2	9	2	1	1	0.699347
SPICE1	3	8	5	3	0.699354
NVL	1	18	6	12	0.699427
SLC16A14	2	2	0	2	0.699455
MDP1	14	7	3	4	0.69946
NEDD8-MDP1	14	7	3	4	0.69946
KIF12	9	7	1	6	0.699754
KRT75	12	15	8	7	0.699808
NEIL2	8	10	3	7	0.699997
GALNT2	1	5	2	3	0.700021
OSCP1	1	13	7	6	0.700093
HLA-B	6	1	0	1	0.700132
DAAM2	6	31	13	18	0.700216
CUL7	6	20	7	13	0.700307
DSG1	18	9	2	7	0.700323
RAD17	5	2	0	2	0.700438
FASN	17	16	4	12	0.70045
PPP1R3B	8	2	1	1	0.700451
MOK	14	9	4	5	0.700486
CRELD1	3	6	2	4	0.700621
GEM	8	12	6	6	0.700623
C4orf32	4	7	2	5	0.700759
VKORC1	16	7	3	4	0.700832
ZKSCAN2	16	4	1	3	0.700911
MYL1	2	4	1	3	0.700945
LARS2	3	19	9	10	0.700958
GRB14	2	5	2	3	0.701095
EXTL2	1	6	2	4	0.701192
TRERF1	6	7	2	5	0.701318
WDR11	10	35	10	25	0.70142
SAMD9	7	12	4	8	0.701509
MYO7A	11	114	40	74	0.701631
ZNF419	19	2	1	1	0.70178
RCBTB2	13	11	5	6	0.701863
HAO1	20	2	0	2	0.701894
BMP8A	1	3	2	1	0.701904
RAP1GAP	1	25	8	17	0.701988
TMCC3	12	2	0	2	0.70201
RBMS2	12	8	2	6	0.70209
PSMC1	14	3	1	2	0.702209
ELK4	1	2	0	2	0.702217
COX15	10	12	5	7	0.702233
GJA4	1	3	2	1	0.702245
ZNF225	19	3	0	3	0.702299
ARPC1B	7	3	2	1	0.702313
ZNF335	20	8	3	5	0.702385
RETREG2	2	2	0	2	0.702548
ADORA2B	17	7	2	5	0.702604
CDS1	4	3	2	1	0.702651
IMPG2	3	7	3	4	0.702663
ESRP1	8	4	0	4	0.702843
HIST1H2BG	6	4	1	3	0.702886
SPPL2A	15	3	0	3	0.702892
FNBP1L	1	5	2	3	0.702914
TLR6	4	10	4	6	0.702936
PGAP3	17	3	0	3	0.702943
ODF3L2	19	2	0	2	0.702945
ANXA2R	5	2	1	1	0.702959
PARM1	4	1	0	1	0.703042
TMEM56	1	4	1	3	0.703214
ZWINT	10	2	0	2	0.703268
AQP9	15	5	2	3	0.703286
PRRX2	9	5	1	4	0.703299
C1orf106	1	6	1	5	0.703307
GABRA4	4	1	0	1	0.703318
KRT74	12	10	2	8	0.703444
RGS12	4	9	2	7	0.703477
RPN2	20	3	1	2	0.703485
SAMD5	6	2	1	1	0.703629
ATP8B3	19	17	4	13	0.703634
SNRPD1	18	1	0	1	0.703674
ARGFX	3	2	1	1	0.703766
EDDM3A	14	2	1	1	0.703805
RNASEH2B	13	18	3	15	0.704031
ENTPD3	3	12	3	9	0.704098
RCC1	1	3	0	3	0.704181
AARS	16	18	6	12	0.704253
CYP4F12	19	11	3	8	0.70431
YEATS4	12	1	0	1	0.704333
TPMT	6	5	3	2	0.704428
WDR86	7	17	5	12	0.704464
PRKD2	19	3	1	2	0.704476
PCBD2	5	2	0	2	0.704536
NGLY1	3	7	2	5	0.704569
ADCY7	16	25	10	15	0.704641
SMAP1	6	4	1	3	0.704643
ADI1	2	2	1	1	0.704648
MYRFL	12	28	8	20	0.704674
PP2D1	3	2	1	1	0.704727
SOX2	3	1	0	1	0.704968
MFSD10	4	15	6	9	0.705083
NCOA4	10	2	0	2	0.705212
FOXP2	7	7	3	4	0.705229
IGFN1	1	19	8	11	0.705242
APPL1	3	2	0	2	0.705246
ZNF99	19	11	4	7	0.705268
MBL2	10	4	1	3	0.705281
GTPBP10	7	7	3	4	0.70535
PCDHGB1	5	18	7	11	0.70538
GJA9	1	13	5	8	0.705427
NR5A1	9	4	1	3	0.705458
SERINC4	15	12	5	7	0.705523
OR13C8	9	1	0	1	0.705526
CCDC18	1	12	3	9	0.705629
ACER1	19	2	1	1	0.705666
ME1	6	13	7	6	0.705745
C16orf47	16	6	1	5	0.705753
SLC37A4	11	4	1	3	0.705771
TOR1AIP1	1	6	1	5	0.705844
MFSD7	4	1	1	0	0.705845
TMEM128	4	3	1	2	0.705891
INSL3	19	8	3	5	0.706072
ZNF140	12	1	0	1	0.706153
PRODH	22	2	0	2	0.706159
RBM23	14	10	5	5	0.706171
FANCF	11	2	0	2	0.706194
CYP26B1	2	31	10	21	0.706242
IFNA5	9	1	1	0	0.706304
GRB2	17	1	1	0	0.706304
CCDC181	1	12	6	6	0.706345
GTSF1L	20	1	1	0	0.706395
GADD45GIP1	19	13	7	6	0.706437
VPS37A	8	4	1	3	0.706522
BEST2	19	27	9	18	0.70655
PCNX2	1	16	7	9	0.706563
NPAS3	14	1	1	0	0.706682
OSBP2	22	9	2	7	0.707026
TM2D1	1	2	0	2	0.707061
SYNE4	19	1	1	0	0.707068
ACAT2	6	8	2	6	0.707216
NUP155	5	16	6	10	0.707267
C12orf74	12	4	1	3	0.707329
PRKAR2A	3	3	0	3	0.707432
GPR137B	1	2	1	1	0.70757
PNKP	19	3	1	2	0.707575
EOMES	3	8	3	5	0.7076
CYP2R1	11	9	3	6	0.707606
IL1B	2	1	1	0	0.707624
MMP1	11	13	6	7	0.707628
BHMG1	19	2	1	1	0.707635
LAMB1	7	40	15	25	0.70765
DVL3	3	1	1	0	0.707823
TENM4	11	65	26	39	0.707853
PDZD9	16	1	1	0	0.707865
FSCN3	7	2	1	1	0.708084
ACTA1	1	1	0	1	0.708099
IFI6	1	1	0	1	0.708099
CSDE1	1	1	0	1	0.708099
ISG15	1	1	0	1	0.708099
HNRNPA2B1	7	1	0	1	0.708099
COX6C	8	1	0	1	0.708099
EIF4G2	11	1	0	1	0.708099
CCDC184	12	1	0	1	0.708099
UQCR11	19	1	0	1	0.708099
EEF1A2	20	1	0	1	0.708099
GLT1D1	12	3	1	2	0.708127
RAB21	12	5	1	4	0.708216
ITGA2B	17	18	5	13	0.708377
THAP8	19	8	4	4	0.708487
PPIP5K2	5	13	4	9	0.708797
OR51A7	11	2	1	1	0.708817
NSUN5	7	5	3	2	0.708848
LZTFL1	3	2	1	1	0.708963
ULK3	15	6	4	2	0.708991
C8orf74	8	1	0	1	0.708997
BAALC	8	1	0	1	0.709046
ST14	11	5	1	4	0.709086
WDR62	19	8	1	7	0.70943
SPINK6	5	2	1	1	0.709441
ZNF106	15	2	0	2	0.709442
KRTAP4-5	17	6	3	3	0.709449
RPL17	18	2	1	1	0.709533
SLC25A27	6	3	1	2	0.709542
FBXW5	9	19	6	13	0.709562
C8orf34	8	3	0	3	0.709574
HAPLN3	15	13	7	6	0.709628
FPGT	1	18	10	8	0.709749
NUDT17	1	11	3	8	0.709753
ATG12	5	3	1	2	0.709858
KRT73	12	28	8	20	0.710022
OR5AP2	11	2	1	1	0.710058
HNMT	2	3	1	2	0.710285
TNFRSF10A	8	5	3	2	0.710357
GGNBP2	17	1	0	1	0.710384
SBNO2	19	12	5	7	0.710538
TBR1	2	4	2	2	0.710557
CCL1	17	1	0	1	0.710602
BNIP3	10	5	2	3	0.71066
PUS7	7	3	0	3	0.710696
LAP3	4	7	2	5	0.710723
ZNF695	1	7	3	4	0.710726
PCP4L1	1	1	0	1	0.71075
ELN	7	1	0	1	0.71075
IL2RB	22	3	2	1	0.710755
ERCC1	19	5	1	4	0.710766
NCAPH2	22	2	1	1	0.710786
FSCB	14	4	1	3	0.710868
SHARPIN	8	17	4	13	0.710915
KIF18A	11	9	3	6	0.711121
SH2D3A	19	8	3	5	0.711131
IL21R	16	3	1	2	0.711233
C11orf16	11	2	0	2	0.711344
SERPINB6	6	15	5	10	0.711493
CSPG5	3	3	1	2	0.71154
CELA2A	1	13	4	9	0.711543
RPTN	1	11	1	10	0.711571
CCDC12	3	1	0	1	0.711594
SRD5A1	5	2	1	1	0.711706
NIP7	16	3	2	1	0.711725
STAB2	12	48	18	30	0.71182
NTS	12	2	1	1	0.711834
DTL	1	6	2	4	0.711851
HDC	15	2	1	1	0.711859
RAG2	11	11	5	6	0.711986
PRRC2A	6	2	0	2	0.711994
EFNA1	1	7	5	2	0.712007
POR	7	44	17	27	0.712021
TOMM7	7	1	0	1	0.712138
PRDM12	9	1	0	1	0.712138
ALOX5	10	9	3	6	0.712232
FGFR1OP	6	1	0	1	0.712355
TMEM174	5	2	1	1	0.712433
NAE1	16	1	0	1	0.712515
TOGARAM1	14	3	1	2	0.712552
ROCK2	2	1	0	1	0.712559
EIF4EBP1	8	1	0	1	0.712559
NUDT13	10	14	5	9	0.712573
LCE2C	1	2	0	2	0.712617
RSPH3	6	3	1	2	0.712618
HYAL3	3	5	2	3	0.712691
RABGAP1L	1	12	6	6	0.712739
MDN1	6	13	5	8	0.712745
FREM3	4	11	4	7	0.71281
GNGT2	17	3	0	3	0.712824
ZNF239	10	8	4	4	0.71291
XKR7	20	3	1	2	0.713001
CST9	20	2	0	2	0.713066
LNX2	13	6	2	4	0.71307
CTSH	15	9	5	4	0.713133
NARFL	16	12	6	6	0.713357
KIF11	10	2	1	1	0.713465
CDC14A	1	4	2	2	0.713556
FAM227A	22	15	4	11	0.71356
IGFBP2	2	1	1	0	0.713701
APOC2	19	1	1	0	0.713701
SLC7A13	8	5	1	4	0.713702
TEX15	8	19	8	11	0.71382
FMNL3	12	14	6	8	0.713822
CALB2	16	1	1	0	0.713893
BBS1	11	48	17	31	0.714058
CHRNA2	8	25	7	18	0.71425
TMEM154	4	5	2	3	0.714371
TMEM262	11	5	0	5	0.714441
ANP32C	4	7	3	4	0.714494
ASGR2	17	3	0	3	0.714529
ABCB1	7	35	13	22	0.714534
LOC100130705	7	14	6	8	0.71455
SYBU	8	4	2	2	0.714565
WISP1	8	7	2	5	0.714806
TMEM190	19	1	0	1	0.714845
ICMT	1	1	0	1	0.714895
NPAS2	2	1	0	1	0.714895
USP28	11	2	1	1	0.714991
RIOK1	6	11	4	7	0.715072
KPNA4	3	6	2	4	0.715086
ADAMTS19	5	6	3	3	0.715097
RHBDL2	1	2	1	1	0.715107
SLFNL1	1	8	1	7	0.715161
RPS10-NUDT3	6	1	0	1	0.715364
RPS10	6	1	0	1	0.715364
OR6Y1	1	2	1	1	0.715444
UBQLN4	1	1	1	0	0.715501
SAP18	13	4	1	3	0.715511
TMPRSS11B	4	6	2	4	0.715613
PCMT1	6	2	0	2	0.715617
PCDHGA3	5	14	5	9	0.715718
TBCA	5	1	0	1	0.715867
CDC73	1	1	0	1	0.715995
ANAPC15	11	3	2	1	0.71614
SMARCD1	12	1	0	1	0.716173
PIRT	17	1	0	1	0.716266
CUL4A	13	9	3	6	0.716459
SP7	12	3	1	2	0.716473
ERP27	12	1	1	0	0.716592
FANCE	6	2	0	2	0.716614
MDGA1	6	1	0	1	0.716635
GPRIN3	4	2	1	1	0.716657
FDX1	11	3	0	3	0.716707
GNAL	18	2	0	2	0.716944
COQ4	9	6	1	5	0.716956
DYNLRB1	20	3	2	1	0.716971
C12orf29	12	2	0	2	0.71723
OPRM1	6	13	4	9	0.717245
ARHGEF5	7	2	1	1	0.717427
CCDC130	19	1	0	1	0.717555
CYP2C19	10	1	0	1	0.717677
KCNB1	20	1	0	1	0.717677
HIST2H2BE	1	1	0	1	0.717696
GTF3C2	2	1	0	1	0.717696
TAPT1	4	2	0	2	0.717735
ACAA1	3	27	8	19	0.71775
P4HTM	3	1	1	0	0.717991
SLMAP	3	1	1	0	0.717991
ABHD14A	3	6	1	5	0.718027
ATF1	12	3	0	3	0.71818
HAT1	2	8	1	7	0.718331
GRM3	7	10	6	4	0.718405
SLC35E4	22	2	1	1	0.71843
SLCO6A1	5	6	1	5	0.718481
GLRX	5	4	1	3	0.718541
SFMBT2	10	8	4	4	0.718576
STARD9	15	43	17	26	0.718577
CACNG7	19	3	2	1	0.718869
MOGAT1	2	4	1	3	0.718995
KATNAL1	13	11	4	7	0.719034
C9orf84	9	9	5	4	0.71904
LGR5	12	10	4	6	0.719263
NCKAP5L	12	1	0	1	0.719391
TTF2	1	17	6	11	0.719452
SRL	16	9	5	4	0.719485
CFAP54	12	20	8	12	0.719497
SPC24	19	2	1	1	0.71952
COPE	19	1	0	1	0.719569
CMIP	16	7	4	3	0.719685
ADAMTS12	5	25	11	14	0.719693
NXNL2	9	8	4	4	0.71979
PSMC6	14	2	1	1	0.719829
LRRC4C	11	2	1	1	0.7199
SEC14L6	22	8	4	4	0.7199
IMMT	2	6	3	3	0.719937
CETN3	5	2	0	2	0.719984
MED23	6	8	3	5	0.720106
SRPK2	7	1	0	1	0.720154
C11orf44	11	2	0	2	0.720203
RIMBP2	12	3	1	2	0.720328
MTRR	5	16	4	12	0.720376
DENND1A	9	4	2	2	0.720478
IQCG	3	4	2	2	0.720558
SPG21	15	3	1	2	0.720616
SNX4	3	1	0	1	0.720655
PGLS	19	1	0	1	0.720655
LGALS16	19	4	3	1	0.7207
RAB3C	5	4	1	3	0.720755
OR2G6	1	3	0	3	0.72083
TDRKH	1	2	0	2	0.720844
MRPL47	3	7	3	4	0.720898
ITIH5	10	19	8	11	0.720938
OR52K1	11	4	2	2	0.720985
WDR12	2	4	2	2	0.721084
C10orf25	10	1	1	0	0.721148
MGAT4C	12	3	0	3	0.721219
IL22RA2	6	5	3	2	0.721269
SKAP2	7	5	2	3	0.721365
RPL3	22	2	0	2	0.721368
FGF3	11	8	2	6	0.721376
CCDC88A	2	6	2	4	0.721453
CLTB	5	1	1	0	0.721465
TMEM8B	9	1	1	0	0.721465
DGKI	7	2	1	1	0.721758
TCF7L1	2	9	3	6	0.721775
ALX3	1	7	2	5	0.721781
COG2	1	3	1	2	0.721921
HCAR2	12	1	0	1	0.722002
ZC3H13	13	1	0	1	0.722002
PTPN5	11	4	1	3	0.722101
BIVM-ERCC5	13	15	7	8	0.722135
TMEM211	22	2	1	1	0.722172
SERPINB10	18	15	4	11	0.722295
KRT18	12	7	1	6	0.722309
RFX8	2	5	2	3	0.722429
REG1B	2	6	1	5	0.722493
RAB3D	19	7	2	5	0.722728
GCC1	7	5	3	2	0.722772
ARHGAP12	10	6	2	4	0.722798
ATP2A2	12	8	4	4	0.722861
SLC9A8	20	5	4	1	0.722869
COX6B1	19	4	1	3	0.722904
IFNL1	19	2	0	2	0.722976
MTRF1	13	6	3	3	0.723079
ANK1	8	12	6	6	0.723247
C10orf10	10	6	3	3	0.723266
TRIML2	4	12	5	7	0.723297
KCTD14	11	3	1	2	0.723345
PALB2	16	3	1	2	0.723384
MCCC1	3	18	6	12	0.723542
QPCTL	19	4	2	2	0.723581
MAU2	19	5	3	2	0.723665
SLIT1	10	29	12	17	0.723695
ABAT	16	9	6	3	0.723726
FYN	6	1	0	1	0.723939
ZNF200	16	18	10	8	0.724019
TRIM45	1	7	2	5	0.724059
EXPH5	11	14	5	9	0.72413
ZFP36L1	14	4	3	1	0.724268
PTPN11	12	8	3	5	0.724315
OR52I2	11	1	0	1	0.724391
ACAT1	11	13	6	7	0.724592
SIGLEC1	20	20	10	10	0.724596
MAP3K4	6	13	7	6	0.724647
FGFBP1	4	1	1	0	0.724871
TAS2R60	7	1	1	0	0.724871
LIME1	20	1	1	0	0.724871
SALL3	18	4	3	1	0.724933
POMC	2	2	1	1	0.724947
ALG8	11	14	4	10	0.72499
RPL17-C18orf32	18	3	1	2	0.724993
MB21D1	6	1	0	1	0.725066
C6orf52	6	7	2	5	0.725116
FRMPD2	10	23	9	14	0.72515
IMPAD1	8	2	1	1	0.725344
STARD10	11	2	0	2	0.72536
THAP4	2	2	1	1	0.725387
CNTRL	9	11	3	8	0.725411
SLC7A8	14	33	12	21	0.725489
FAHD2B	2	15	6	9	0.725507
DNAJC9	10	1	0	1	0.725665
RGS11	16	2	0	2	0.725665
KANK1	9	12	2	10	0.725688
NDUFAF1	15	17	7	10	0.725717
SLC16A5	17	4	1	3	0.725786
NBPF3	1	24	10	14	0.726303
MRPL55	1	1	0	1	0.726322
ELOVL1	1	1	0	1	0.726322
C6orf10	6	1	0	1	0.726322
WASHC5	8	37	14	23	0.726489
ADRA2A	10	4	1	3	0.726583
ZHX1-C8orf76	8	4	2	2	0.726633
COX11	17	4	2	2	0.726729
TMBIM6	12	4	2	2	0.726735
LMX1A	1	3	1	2	0.726839
HYI	1	5	2	3	0.726863
ECSIT	19	4	1	3	0.727136
VAX1	10	3	1	2	0.72731
SLC35F6	2	9	1	8	0.727312
TARS	5	19	6	13	0.727313
ITGAD	16	16	6	10	0.727321
C3orf14	3	5	3	2	0.727467
SLC38A4	12	3	1	2	0.727532
ZNF382	19	1	0	1	0.727582
PAX6	11	2	0	2	0.727667
ZNF473	19	4	1	3	0.72781
MARS	12	29	10	19	0.727818
NRBP2	8	2	0	2	0.727822
SEC16A	9	10	3	7	0.727834
SGCE	7	19	6	13	0.727914
OR6Q1	11	1	0	1	0.728253
ACTBL2	5	36	14	22	0.728315
KAZALD1	10	5	1	4	0.728324
ZSCAN18	19	2	1	1	0.728404
COL4A3BP	5	3	2	1	0.728431
TICRR	15	2	0	2	0.728527
MMP28	17	8	3	5	0.72856
ZW10	11	13	6	7	0.728592
UXS1	2	7	4	3	0.728802
NSA2	5	5	1	4	0.728892
SOX11	2	1	0	1	0.728946
NUP88	17	5	2	3	0.729027
MAP1B	5	3	2	1	0.729124
ROBO2	3	14	5	9	0.72922
GFOD2	16	12	3	9	0.729267
GFM2	5	19	5	14	0.729343
HAL	12	26	11	15	0.729353
ST8SIA1	12	2	0	2	0.729354
AKNAD1	1	4	1	3	0.729495
ATP5F1	1	4	3	1	0.729524
ZCCHC24	10	1	0	1	0.729566
WNK1	12	9	4	5	0.729567
ZNF317	19	2	1	1	0.729783
EXOSC8	13	6	1	5	0.729795
AMBP	9	4	1	3	0.730023
CLYBL	13	5	1	4	0.730071
LYPD5	19	2	1	1	0.730096
COL15A1	9	15	5	10	0.730122
IPO9	1	1	0	1	0.730196
ATF2	2	1	0	1	0.730196
CDC20B	5	3	1	2	0.7302
MIF	22	2	1	1	0.730268
PHOSPHO2-KLHL23	2	5	1	4	0.730347
KLHL23	2	5	1	4	0.730347
C1orf87	1	9	4	5	0.730439
ANKRD50	4	8	3	5	0.730543
RBM44	2	4	1	3	0.730572
IFITM10	11	2	0	2	0.730584
ALPP	2	15	4	11	0.730715
OR5K2	3	1	0	1	0.730739
SERPINA12	14	11	5	6	0.730865
WSCD2	12	2	0	2	0.730982
HEATR5B	2	12	4	8	0.73101
DUSP27	1	7	3	4	0.731025
ABCA9	17	31	9	22	0.731028
IRF3	19	7	2	5	0.731041
TEF	22	3	0	3	0.731071
TRAPPC12	2	6	2	4	0.731297
ATRNL1	10	3	1	2	0.731389
FYCO1	3	8	3	5	0.731513
DEF8	16	7	2	5	0.73157
TIAF1	17	3	0	3	0.731576
URI1	19	8	3	5	0.731698
LMNB1	5	13	7	6	0.731889
CCDC32	15	1	0	1	0.731941
TSPAN10	17	4	2	2	0.731975
ZC3H14	14	3	1	2	0.731981
ASTN2	9	6	1	5	0.732187
MUTYH	1	14	5	9	0.732366
SLC16A1	1	3	1	2	0.732471
POLK	5	18	9	9	0.732546
ZNF680	7	1	0	1	0.732718
MICALCL	11	1	0	1	0.732718
MRGPRX4	11	2	0	2	0.732735
TMEM241	18	8	2	6	0.732789
TJAP1	6	3	1	2	0.732814
NR2C1	12	5	0	5	0.732854
SEC24D	4	17	5	12	0.732871
FAM205C	9	1	0	1	0.732918
MCRIP1	17	4	2	2	0.732977
TMEM179B	11	2	1	1	0.732985
HOXC8	12	3	1	2	0.732989
ABCC12	16	43	15	28	0.733065
ERBIN	5	5	3	2	0.733164
MARCH8	10	18	8	10	0.733198
KDM4C	9	19	8	11	0.733232
CTSO	4	4	1	3	0.733305
DDB1	11	4	1	3	0.733316
VDAC1	5	2	0	2	0.733395
SLK	10	5	1	4	0.733397
ATP2C2	16	91	37	54	0.733639
TMEM87B	2	22	7	15	0.733667
ZIK1	19	2	0	2	0.733794
ARL11	13	3	2	1	0.733862
KCNRG	13	5	2	3	0.733916
CDC20	1	1	1	0	0.733949
LTN1	21	2	0	2	0.734111
TTC19	17	11	5	6	0.734126
LIPT1	2	9	5	4	0.7342
ZBTB25	14	3	1	2	0.734407
PARD3	10	6	1	5	0.734409
ANKDD1A	15	9	4	5	0.73444
FANCI	15	15	6	9	0.734532
DOC2B	17	7	2	5	0.734534
ST7L	1	17	7	10	0.734554
NUP50	22	1	0	1	0.734621
PRSS1	7	9	2	7	0.734634
BRI3BP	12	10	5	5	0.734639
IHH	2	7	3	4	0.734673
CCL26	7	11	5	6	0.73471
GTSE1	22	2	1	1	0.734717
MOB1A	2	2	1	1	0.734749
SNAP29	22	6	1	5	0.734773
PGBD1	6	1	0	1	0.734862
PNPLA3	22	15	6	9	0.734915
POLR2E	19	1	0	1	0.734937
DHRS4L1	14	3	1	2	0.734965
SLC18A2	10	6	1	5	0.735051
OR11H6	14	3	1	2	0.735142
C12orf76	12	2	0	2	0.735192
DMAP1	1	1	0	1	0.735228
GIF	11	1	0	1	0.735228
KCNA5	12	24	13	11	0.73524
ARFGEF3	6	2	1	1	0.735277
CTNNA2	2	3	0	3	0.735403
SORBS3	8	2	0	2	0.735492
C2orf70	2	2	0	2	0.735503
RDH10	8	1	1	0	0.735649
SDC3	1	3	0	3	0.735756
RPS7	2	3	0	3	0.735834
ANKRD10	13	2	1	1	0.73614
PTGFR	1	1	0	1	0.736306
IFI30	19	1	0	1	0.736306
PRKN	6	24	10	14	0.736367
NDUFA6	22	13	7	6	0.736562
CDHR5	11	2	0	2	0.736646
LMBR1L	12	5	2	3	0.736657
AQP4	18	16	8	8	0.736718
NETO2	16	3	1	2	0.736838
CR1L	1	13	4	9	0.736942
MYBBP1A	17	8	3	5	0.736982
KCNH7	2	5	3	2	0.737132
APLNR	11	3	1	2	0.737207
GPR142	17	3	1	2	0.73726
SULT1B1	4	9	5	4	0.737386
ZNF789	7	3	2	1	0.737464
PAX7	1	23	6	17	0.737488
AQP1	7	20	6	14	0.737578
CAB39L	13	15	6	9	0.737589
HIST1H2AC	6	3	0	3	0.737646
SNRK	3	5	2	3	0.737669
LATS1	6	1	0	1	0.737709
JUNB	19	1	0	1	0.737709
NACC1	19	5	2	3	0.737715
KRTAP13-4	21	7	1	6	0.737744
GANC	15	37	14	23	0.737757
CHMP4A	14	7	4	3	0.73793
TMEM186	16	2	1	1	0.737962
TYMP	22	23	7	16	0.737979
FLOT2	17	5	2	3	0.738005
FGFRL1	4	2	0	2	0.738108
HIBADH	7	2	1	1	0.738238
MPC2	1	6	1	5	0.738339
CEACAM7	19	1	0	1	0.738383
CTSA	20	6	2	4	0.738436
HOGA1	10	17	7	10	0.738492
SLC31A1	9	3	1	2	0.738514
ZBED4	22	1	0	1	0.738545
CD44	11	3	0	3	0.738739
EZH1	17	2	0	2	0.738841
RALY	20	1	0	1	0.738843
PLEKHN1	1	8	2	6	0.739194
HSDL2	9	3	0	3	0.7392
MRPS11	15	5	2	3	0.739272
UGT2B7	4	17	5	12	0.739282
PRSS56	2	7	2	5	0.739365
SEPT3	22	3	1	2	0.739414
CES5A	16	34	13	21	0.739442
CEACAM18	19	3	2	1	0.739498
PDCD1LG2	9	1	1	0	0.73953
EXO5	1	7	2	5	0.739538
C1RL	12	20	6	14	0.739859
MAGI2	7	9	2	7	0.739911
TSSK4	14	5	1	4	0.739924
PLPP1	5	2	0	2	0.740035
SULF1	8	17	6	11	0.740159
PGAM1	10	13	2	11	0.74016
AGPAT1	6	2	0	2	0.740187
PTPN9	15	13	6	7	0.740325
TAAR5	6	8	5	3	0.740505
KPNA5	6	5	2	3	0.740576
GIMAP6	7	3	1	2	0.740589
DPF3	14	18	7	11	0.740842
SIM1	6	5	1	4	0.741048
C1orf50	1	10	4	6	0.741213
ZBTB9	6	2	0	2	0.741233
ELAVL2	9	3	1	2	0.741241
LALBA	12	1	0	1	0.741346
METTL1	12	8	4	4	0.741369
UBE2G2	21	3	2	1	0.741458
OR4K5	14	4	1	3	0.741492
PALM2	9	3	1	2	0.741537
PROX2	14	7	2	5	0.74158
LRPPRC	2	6	2	4	0.741695
TRPS1	8	15	5	10	0.741827
SETSIP	1	3	0	3	0.741849
CTTNBP2NL	1	1	0	1	0.74202
PEX14	1	1	0	1	0.74202
NKAPL	6	2	1	1	0.742127
CHURC1	14	7	4	3	0.742173
ARMC4	10	15	6	9	0.742219
SMG1	16	5	1	4	0.742249
ACBD3	1	3	1	2	0.742347
NCAPH	2	2	1	1	0.742354
FCRL6	1	9	3	6	0.742394
ADPRHL2	1	15	5	10	0.742433
WDR24	16	4	1	3	0.742443
HBB	11	2	0	2	0.742478
MST1	3	21	9	12	0.742551
NOP56	20	5	2	3	0.742599
SLC10A7	4	3	0	3	0.74268
INSL4	9	2	1	1	0.74286
KIF5A	12	11	4	7	0.742896
MIEF1	22	6	2	4	0.743063
APOE	19	1	1	0	0.743069
KTN1	14	6	1	5	0.743106
MYDGF	19	6	2	4	0.743362
KCNC4	1	17	7	10	0.743389
MIS18A	21	1	1	0	0.743491
TEX2	17	6	1	5	0.743503
MAFG	17	1	1	0	0.743626
GPATCH11	2	3	0	3	0.743693
SEC16B	1	11	4	7	0.7437
PCSK7	11	5	3	2	0.743866
POLG2	17	7	2	5	0.743918
TM4SF18	3	2	1	1	0.743938
TMCO6	5	3	2	1	0.743963
HSD17B11	4	7	3	4	0.744147
TNPO3	7	6	2	4	0.744244
LARGE2	11	16	5	11	0.744255
CDR2	16	4	2	2	0.744335
PAK1IP1	6	2	0	2	0.744351
FAM204A	10	1	0	1	0.744435
MIER2	19	1	1	0	0.744488
MMP20	11	13	2	11	0.744774
CTNNBIP1	1	3	1	2	0.744789
SEL1L2	20	1	0	1	0.744871
EZH2	7	3	1	2	0.744914
PCSK9	1	17	4	13	0.74493
ASH1L	1	20	8	12	0.745044
PXYLP1	3	2	0	2	0.745088
TLE6	19	2	1	1	0.745258
TATDN3	1	5	1	4	0.74528
PCDH18	4	10	3	7	0.745283
SCN10A	3	131	43	88	0.745309
GATA3	10	7	3	4	0.745317
ELOA2	18	4	1	3	0.745506
CCDC24	1	6	1	5	0.745579
DNAJC22	12	7	5	2	0.745696
TCF21	6	3	2	1	0.745772
ITGAL	16	2	1	1	0.745845
ZNF560	19	5	1	4	0.745889
CYP11A1	15	3	2	1	0.746033
CCDC102A	16	18	7	11	0.746105
WNT5B	12	12	5	7	0.746166
BCCIP	10	2	0	2	0.74618
MYSM1	1	4	1	3	0.746401
MUC13	3	2	0	2	0.746408
ERICH6B	13	20	11	9	0.746427
RPLP1	15	1	0	1	0.746538
SYK	9	15	5	10	0.746575
DNAJA3	16	8	4	4	0.746599
SLC18A3	10	19	6	13	0.7466
GRIN2B	12	1	0	1	0.746699
OR5K1	3	2	1	1	0.746738
UGT3A1	5	6	3	3	0.746787
SLC38A9	5	3	1	2	0.746828
TJP1	15	2	1	1	0.746883
ADAM30	1	1	0	1	0.746936
FAM227B	15	2	0	2	0.746944
IREB2	15	9	3	6	0.746959
ZFYVE16	5	9	2	7	0.74698
ZNF233	19	7	2	5	0.747077
SNCG	10	9	3	6	0.747081
ZNF619	3	3	0	3	0.747116
UBR5	8	5	2	3	0.747185
USP7	16	5	3	2	0.747311
KRTAP11-1	21	2	1	1	0.747361
SMG5	1	8	3	5	0.747421
ACP1	2	2	1	1	0.747435
KCNE3	11	9	3	6	0.747477
SPATA31E1	9	2	1	1	0.747526
NET1	10	4	2	2	0.74769
CCDC116	22	2	1	1	0.747748
CAPNS2	16	5	2	3	0.747789
NFKBIE	6	2	1	1	0.747794
SGSM2	17	4	2	2	0.74803
RAD23B	9	2	1	1	0.748256
LRRC19	9	3	1	2	0.748444
SUMO4	6	2	1	1	0.748456
FAM83A	8	5	2	3	0.748493
SDHAF3	7	2	0	2	0.748615
CFAP53	18	1	0	1	0.748705
PANX2	22	1	0	1	0.748705
KLHDC4	16	11	4	7	0.748838
OGFRL1	6	8	4	4	0.748881
HSPA2	14	1	1	0	0.748918
WDR92	2	1	0	1	0.749042
CHRM2	7	1	0	1	0.749042
TPM2	9	1	0	1	0.749042
KDM2A	11	1	0	1	0.749042
FAM83C	20	13	3	10	0.749044
PNLDC1	6	3	1	2	0.749075
EOGT	3	15	8	7	0.749121
AMHR2	12	11	4	7	0.749458
ZNF391	6	13	5	8	0.749483
PGPEP1L	15	6	3	3	0.749572
NAP1L4	11	2	0	2	0.749581
TNNT2	1	10	4	6	0.749628
SLC22A18	11	8	3	5	0.749661
CLDN18	3	6	2	4	0.749704
TSGA10	2	14	5	9	0.749726
LAMA5	20	34	14	20	0.749895
HDHD5	22	3	1	2	0.749903
ACTG1	17	3	1	2	0.749927
FZD1	7	3	1	2	0.749992
FCER2	19	10	3	7	0.749994
ZNF880	19	1	1	0	0.750081
TMEM14B	6	10	4	6	0.750136
SYCN	19	2	1	1	0.750302
NLRC4	2	3	1	2	0.75033
B3GALT4	6	5	1	4	0.750452
GDPD4	11	3	1	2	0.750522
CGREF1	2	4	2	2	0.750529
FBXO7	22	8	1	7	0.75053
STRAP	12	8	5	3	0.750538
ALDH1L2	12	27	15	12	0.750552
PER3	1	7	1	6	0.75085
PDCD6IP	3	2	1	1	0.750956
ANKRD13D	11	1	0	1	0.75109
ZC3H6	2	3	0	3	0.751139
TMEM253	14	2	0	2	0.751158
ACTR1A	10	3	0	3	0.751204
ATP6V1B2	8	5	2	3	0.751349
ART3	4	15	4	11	0.751402
C16orf70	16	11	3	8	0.751453
BRDT	1	5	1	4	0.751549
TSPAN9	12	6	3	3	0.751643
TPRKB	2	5	1	4	0.751917
SLC45A2	5	22	9	13	0.751928
JMJD7	15	7	1	6	0.751995
GABRG3	15	2	1	1	0.752044
SMARCAL1	2	14	4	10	0.752056
FMO5	1	13	6	7	0.752191
TTBK1	6	5	1	4	0.75224
KIF2C	1	18	7	11	0.752288
M6PR	12	2	1	1	0.752301
ZFYVE9	1	4	1	3	0.752516
BRICD5	16	2	0	2	0.752527
ZFAND1	8	7	1	6	0.752666
NDUFB1	14	3	1	2	0.75285
CD151	11	7	2	5	0.752874
DACT2	6	1	0	1	0.752912
DEFB125	20	2	0	2	0.75301
ZFP62	5	2	1	1	0.75302
WDR83	19	7	3	4	0.753108
ZNF705G	8	5	2	3	0.753151
PIGR	1	1	0	1	0.753179
ITGAX	16	7	3	4	0.75323
LIMK1	7	15	2	13	0.753252
HRH2	5	2	1	1	0.753258
MEN1	11	3	0	3	0.753441
ZCCHC9	5	1	0	1	0.753532
ETS1	11	1	0	1	0.753532
ABCD4	14	28	10	18	0.753562
B4GALT3	1	2	0	2	0.753731
TFIP11	22	4	2	2	0.753763
DPM2	9	1	0	1	0.754096
ADAMTS13	9	18	9	9	0.754129
IQCF2	3	3	0	3	0.754241
TRIP6	7	15	5	10	0.754277
HIST1H3J	6	2	1	1	0.754283
MAN1C1	1	18	4	14	0.754334
CYP4A22	1	18	9	9	0.754377
RPL32	3	1	0	1	0.754401
VKORC1L1	7	1	0	1	0.754401
GNB5	15	11	5	6	0.754403
DIP2C	10	13	5	8	0.754407
NT5C3B	17	17	5	12	0.754479
ACR	22	11	1	10	0.754564
CSF3R	1	2	1	1	0.754568
INTS12	4	1	0	1	0.754636
AP1M1	19	1	0	1	0.754636
DYNLT1	6	5	2	3	0.754688
ZNF100	19	6	2	4	0.754808
WDR81	17	22	11	11	0.754858
CCDC40	17	5	1	4	0.754881
FBXL13	7	8	5	3	0.754976
TRIM16	17	2	0	2	0.755032
TBC1D22B	6	3	2	1	0.755117
MEOX2	7	1	0	1	0.755343
GPIHBP1	8	1	0	1	0.755343
CWF19L2	11	3	1	2	0.755349
TAS1R2	1	22	9	13	0.75539
TBC1D17	19	12	5	7	0.75544
ANGPT2	8	3	1	2	0.755479
USP2	11	4	2	2	0.755517
WASF1	6	3	1	2	0.755578
PHOSPHO1	17	7	2	5	0.755597
ASB15	7	10	4	6	0.755695
MCM4	8	8	4	4	0.755758
CDC42BPG	11	7	3	4	0.755805
OR5H6	3	3	2	1	0.755932
EML4	2	17	5	12	0.755998
SLC36A3	5	4	3	1	0.755998
MAD1L1	7	4	1	3	0.756017
C2orf73	2	1	0	1	0.756077
CCR1	3	2	0	2	0.756153
CLEC6A	12	2	1	1	0.756257
LTA4H	12	1	1	0	0.756343
PAPSS1	4	4	1	3	0.756443
CLVS1	8	3	1	2	0.756473
ZNF804A	2	2	0	2	0.756528
KIF26A	14	28	13	15	0.75654
PITPNM2	12	4	2	2	0.756665
WDR77	1	2	1	1	0.756669
PCCB	3	30	11	19	0.756685
TCOF1	5	14	3	11	0.756715
TMEM182	2	4	1	3	0.756987
ZNF33B	10	3	1	2	0.757224
MED13	17	19	4	15	0.757334
SPINK1	5	7	3	4	0.757403
OPN1SW	7	1	0	1	0.757433
PGBD2	1	5	1	4	0.757437
FXYD3	19	2	0	2	0.757452
TRPM6	9	13	3	10	0.757585
FZD6	8	11	4	7	0.757749
NCR3	6	10	5	5	0.757775
TUSC5	17	10	5	5	0.757884
PPP1CA	11	2	0	2	0.757968
PCBP3	21	2	0	2	0.758029
CIC	19	1	0	1	0.758053
ARID4B	1	1	0	1	0.758094
ATOH1	4	1	0	1	0.758135
TMEM59L	19	1	0	1	0.758135
TMEM41A	3	8	4	4	0.758206
PNO1	2	3	1	2	0.758236
RHOT2	16	14	5	9	0.758418
PTGS2	1	1	0	1	0.758465
C14orf105	14	16	5	11	0.75851
C4orf48	4	6	3	3	0.758642
SPATA31D1	9	6	3	3	0.758741
ANGPTL6	19	5	2	3	0.758802
FGFR3	4	21	6	15	0.758816
ERCC6	10	36	13	23	0.759083
KRT40	17	4	1	3	0.759141
AP3M2	8	6	3	3	0.759148
BLOC1S6	15	2	0	2	0.759192
DEPDC1	1	8	4	4	0.759244
ACBD6	1	4	1	3	0.759315
C6orf223	6	4	1	3	0.759334
DPYD	1	61	22	39	0.759436
NPC2	14	4	0	4	0.759477
LIN9	1	1	0	1	0.759522
PABPC4L	4	1	0	1	0.759522
P2RX6	22	1	0	1	0.759572
GPRC5B	16	18	8	10	0.759584
GATA4	8	7	1	6	0.759703
FCRLA	1	1	0	1	0.759729
ATP8B4	15	35	13	22	0.759918
TTC6	14	25	10	15	0.760067
SMDT1	22	2	0	2	0.760084
QDPR	4	21	8	13	0.760199
SPESP1	15	2	0	2	0.760201
PHLDB3	19	12	5	7	0.760226
PGM3	6	3	0	3	0.760247
SLC39A3	19	4	1	3	0.760349
TRAPPC6A	19	2	0	2	0.760367
RAB24	5	5	2	3	0.760409
OSTN	3	2	1	1	0.760502
CPEB4	5	5	1	4	0.76056
MLH3	14	11	3	8	0.760648
SOCS6	18	1	1	0	0.760667
POLR3E	16	5	2	3	0.760688
S1PR4	19	10	2	8	0.760705
VSNL1	2	2	1	1	0.760724
LONP2	16	10	3	7	0.760808
LGR4	11	12	3	9	0.760829
STEAP4	7	6	2	4	0.760839
CCDC150	2	6	3	3	0.760961
TEPSIN	17	3	1	2	0.761038
EXOSC4	8	10	3	7	0.76113
PREX2	8	19	9	10	0.761137
SHISA3	4	2	1	1	0.761164
HEATR1	1	11	3	8	0.761181
LRIT3	4	3	0	3	0.761193
LMBR1	7	6	3	3	0.761374
SCAF8	6	5	3	2	0.761424
ZNF396	18	3	1	2	0.76161
ZNF641	12	2	0	2	0.761616
TEX37	2	8	5	3	0.761654
PANX1	11	4	2	2	0.761704
FAM209B	20	1	0	1	0.761831
HIST1H1T	6	2	1	1	0.76188
INTS13	12	5	3	2	0.761916
SZT2	1	23	8	15	0.762029
BDH2	4	10	4	6	0.762041
MAL	2	1	0	1	0.762125
DTNBP1	6	1	0	1	0.762166
PIPOX	17	4	2	2	0.762275
SLC35C2	20	12	5	7	0.762294
DFNB59	2	3	2	1	0.762487
WDR36	5	22	6	16	0.762569
FHOD3	18	5	2	3	0.76266
RNF186	1	1	0	1	0.762699
PADI4	1	11	3	8	0.762703
BICC1	10	4	1	3	0.762712
MFAP1	15	3	1	2	0.762793
RAD52	12	1	0	1	0.762794
MRPL15	8	3	0	3	0.762891
SIRPD	20	2	1	1	0.762899
RPS6KA2	6	3	1	2	0.762906
RNF213	17	24	7	17	0.76294
FNDC8	17	1	0	1	0.762981
C11orf97	11	5	2	3	0.763
MYT1	20	5	1	4	0.763021
PLXNA2	1	4	2	2	0.763175
ZNF436	1	2	1	1	0.76321
FBF1	17	16	5	11	0.763223
UTP6	17	5	2	3	0.763255
WNT7A	3	6	3	3	0.763287
PSAT1	9	6	1	5	0.76331
KRAS	12	3	1	2	0.763603
PDE4A	19	4	2	2	0.763614
CTSC	11	15	7	8	0.76365
HNRNPA1	12	3	1	2	0.763844
NME7	1	5	1	4	0.764044
CPPED1	16	21	8	13	0.764065
IL36RN	2	6	1	5	0.764257
RSG1	1	4	2	2	0.764478
ZNF546	19	11	6	5	0.764496
CPA1	7	3	0	3	0.764566
SLC25A10	17	9	3	6	0.764625
KCNK10	14	6	4	2	0.764702
WSB1	17	6	2	4	0.764719
MRPS34	16	2	1	1	0.76478
THEM6	8	1	0	1	0.764782
RASAL3	19	18	9	9	0.764825
SLC25A16	10	9	4	5	0.764986
PLPPR2	19	1	1	0	0.765037
NDRG3	20	1	1	0	0.765037
MIXL1	1	2	0	2	0.765088
SH3BP5L	1	2	1	1	0.765147
HKR1	19	16	6	10	0.765151
ITGB6	2	32	13	19	0.765164
OLFML2A	9	19	5	14	0.765196
CYP4F22	19	6	3	3	0.765244
ADA	20	14	4	10	0.765359
HDGF	1	2	0	2	0.765462
CTNND1	11	18	10	8	0.765512
OR2C3	1	2	1	1	0.765603
ANKLE1	19	13	5	8	0.765617
CCDC169	13	1	0	1	0.76563
TIPRL	1	1	0	1	0.765678
ATXN1	6	1	0	1	0.765678
DPH5	1	3	2	1	0.765831
SYNE1	6	58	25	33	0.765838
RBM20	10	33	10	23	0.765872
MYOT	5	6	3	3	0.765887
PITX3	10	1	0	1	0.765987
CHTF8	16	5	1	4	0.765987
TMC4	19	18	6	12	0.766016
C1orf43	1	2	0	2	0.76616
ERICH1	8	3	1	2	0.76619
CA4	17	3	2	1	0.766239
CNTN1	12	7	5	2	0.766247
PCDHB1	5	27	7	20	0.766302
GRIA1	5	5	2	3	0.766321
C6orf222	6	3	1	2	0.766366
INIP	9	2	1	1	0.766411
STRA8	7	2	0	2	0.766533
KRT36	17	11	5	6	0.766563
COPS7B	2	1	0	1	0.766605
CA12	15	10	3	7	0.766708
ZNF440	19	4	2	2	0.766761
SLIT2	4	49	13	36	0.766773
FARP1	13	39	11	28	0.766819
PFKM	12	21	8	13	0.767016
TAB2	6	9	4	5	0.767016
OR4C13	11	3	1	2	0.767027
MVB12B	9	2	0	2	0.767232
FLG	1	43	11	32	0.767316
LEPROTL1	8	1	0	1	0.767466
SPATA46	1	2	0	2	0.767544
ANXA5	4	3	1	2	0.767654
PCMTD1	8	4	2	2	0.767667
CTC1	17	22	10	12	0.767696
ZNF675	19	6	1	5	0.767757
PKHD1	6	50	17	33	0.767835
GPR139	16	2	0	2	0.767852
HHAT	1	13	6	7	0.767925
RNF10	12	26	12	14	0.768035
STXBP1	9	2	0	2	0.768078
CAVIN4	9	10	3	7	0.768184
RASSF8	12	2	0	2	0.768189
SF3B3	16	4	2	2	0.76825
KIAA1614	1	6	2	4	0.768602
ZCWPW2	3	1	0	1	0.768661
IZUMO2	19	2	0	2	0.768692
NOM1	7	14	6	8	0.768837
FUT4	11	4	2	2	0.768891
ARFGAP3	22	21	7	14	0.768999
SIX1	14	1	0	1	0.769012
LGALS2	22	2	0	2	0.769318
BZW1	2	6	2	4	0.769493
IGFLR1	19	2	0	2	0.769536
KCNH6	17	83	29	54	0.769652
PYGO1	15	1	0	1	0.769874
ACADL	2	14	4	10	0.76989
DHODH	16	17	7	10	0.76989
ADAMTS8	11	22	8	14	0.769898
LEAP2	5	6	1	5	0.769901
ZFYVE21	14	1	1	0	0.769913
F2RL2	5	11	3	8	0.769915
HHIP	4	12	4	8	0.76998
DHX9	1	3	0	3	0.770036
SLC22A25	11	5	1	4	0.770062
KCNK16	6	2	1	1	0.770304
HTRA2	2	4	1	3	0.770457
UCMA	10	4	2	2	0.770599
DTNB	2	13	4	9	0.770617
KPNA1	3	13	4	9	0.77062
C3orf33	3	1	0	1	0.770634
POLR2I	19	1	0	1	0.770634
SMIM10L1	12	1	0	1	0.770675
TUBB4A	19	2	0	2	0.770695
ZNF578	19	3	1	2	0.770708
CAPN11	6	30	11	19	0.770724
GLIPR2	9	2	0	2	0.770816
ELOVL4	6	1	0	1	0.770944
UTS2	1	2	1	1	0.770985
CABS1	4	5	2	3	0.771153
ACRV1	11	1	0	1	0.771234
OMG	17	2	1	1	0.771244
BIRC3	11	4	1	3	0.771281
OR51T1	11	3	1	2	0.771297
BPHL	6	2	0	2	0.771305
SEBOX	17	2	0	2	0.771352
GLIS3	9	7	1	6	0.771354
BUB1B	15	6	2	4	0.771454
AKR1C4	10	7	3	4	0.77152
C21orf140	21	2	1	1	0.771644
CHD4	12	8	3	5	0.77176
CDC25C	5	16	6	10	0.77188
CHURC1-FNTB	14	2	0	2	0.772004
CYP4F8	19	3	0	3	0.772031
GSTA3	6	1	0	1	0.772047
TNFRSF19	13	1	0	1	0.772047
TACC2	10	6	3	3	0.772089
GPR65	14	4	1	3	0.772139
SERPINA3	14	6	3	3	0.772201
NBPF12	1	1	0	1	0.772267
APOL3	22	1	0	1	0.772267
MYL4	17	12	5	7	0.772285
GPX8	5	2	1	1	0.772286
ADAMTS1	21	7	4	3	0.772384
PIM1	6	2	0	2	0.772569
RARS2	6	25	8	17	0.772663
ARL6	3	4	1	3	0.772667
PACRG	6	20	8	12	0.772756
SBDS	7	6	2	4	0.772843
MTMR6	13	11	5	6	0.772862
NR0B2	1	18	6	12	0.772925
ZNF587B	19	2	1	1	0.772955
GNS	12	12	3	9	0.773057
PTCHD4	6	27	8	19	0.773058
GLIS1	1	8	4	4	0.773267
NKD1	16	4	2	2	0.773385
SFN	1	1	0	1	0.77342
CCAR2	8	7	3	4	0.773432
RASSF2	20	3	1	2	0.773503
WDR70	5	5	1	4	0.773504
API5	11	4	2	2	0.773608
MDH1	2	8	3	5	0.773617
CCBE1	18	17	8	9	0.773618
NFAT5	16	1	0	1	0.77365
TOM1	22	3	1	2	0.773673
SEC31A	4	5	2	3	0.773687
SLC16A9	10	6	3	3	0.773787
CNTNAP5	2	15	7	8	0.77383
EPOP	17	1	0	1	0.773838
SPAG7	17	1	0	1	0.773861
SLC37A3	7	6	3	3	0.773977
TMX1	14	4	1	3	0.774049
ASAP2	2	9	3	6	0.774059
FCF1	14	9	1	8	0.774124
SS18L1	20	2	1	1	0.774135
TMEM184B	22	1	0	1	0.774294
TRIM55	8	4	2	2	0.774329
HOXD13	2	9	3	6	0.774333
ATP8A1	4	14	6	8	0.774359
HIST1H4C	6	3	1	2	0.774362
NTRK1	1	23	8	15	0.774499
IL2	4	1	1	0	0.774509
STK19	6	1	1	0	0.774509
NISCH	3	6	2	4	0.774536
PGR	11	4	1	3	0.774599
PHLDB2	3	4	0	4	0.774599
ANAPC1	2	1	0	1	0.77466
DTWD1	15	1	0	1	0.77466
PKD1L3	16	4	1	3	0.774764
OXGR1	13	12	5	7	0.774804
CYP8B1	3	5	4	1	0.77482
BCAR3	1	13	4	9	0.774857
CRYBB1	22	10	4	6	0.774863
LACRT	12	4	1	3	0.77488
ACTR6	12	1	0	1	0.774925
SLC28A2	15	6	2	4	0.775022
TBC1D7	6	7	2	5	0.775037
BYSL	6	3	2	1	0.775058
MARCH10	17	12	7	5	0.775063
GTF3C5	9	2	1	1	0.775137
CD34	1	2	0	2	0.775174
TRIM47	17	9	2	7	0.775199
EEF2KMT	16	7	3	4	0.775253
KCTD19	16	3	1	2	0.775284
SCN11A	3	21	9	12	0.775358
SRRM2	16	5	2	3	0.775479
TIGD5	8	1	0	1	0.775489
OR5M11	11	3	1	2	0.775513
MYO5A	15	20	6	14	0.775532
WDR31	9	6	3	3	0.775661
FRMD5	15	10	3	7	0.775791
KLHL41	2	17	5	12	0.775799
TMUB2	17	2	0	2	0.775809
CARD6	5	1	0	1	0.775873
MORC1	3	1	0	1	0.775921
BRSK2	11	6	3	3	0.775939
C17orf75	17	1	0	1	0.775994
SLC17A6	11	2	1	1	0.776057
FAM173A	16	2	1	1	0.776263
CDH2	18	12	5	7	0.776548
TIRAP	11	5	2	3	0.776577
LCN2	9	2	0	2	0.776595
KCNG3	2	7	3	4	0.776609
SLC25A17	22	8	4	4	0.776614
EPPIN-WFDC6	20	1	0	1	0.776642
EPPIN	20	1	0	1	0.776642
CHST3	10	23	7	16	0.776673
GRXCR1	4	4	1	3	0.776681
VPS11	11	2	0	2	0.776734
SCCPDH	1	8	3	5	0.77684
PATE3	11	4	1	3	0.777088
BUB3	10	2	1	1	0.777316
FBXL7	5	1	0	1	0.777364
PLRG1	4	6	2	4	0.777375
FGF14	13	2	0	2	0.777375
GPRC5A	12	15	5	10	0.777706
MNT	17	1	0	1	0.777721
ARHGEF7	13	2	0	2	0.777759
OLIG3	6	12	2	10	0.77783
NOTCH3	19	48	13	35	0.777992
PSEN1	14	11	2	9	0.778079
CCIN	9	9	3	6	0.778182
PDE1C	7	17	6	11	0.778227
FLT1	13	16	6	10	0.778495
DNAH9	17	87	29	58	0.778612
ALPI	2	7	4	3	0.77866
FAM83D	20	2	1	1	0.778685
RGPD4	2	12	3	9	0.778721
KLHL38	8	24	9	15	0.778832
MAGEF1	3	11	4	7	0.77888
CUL9	6	30	14	16	0.778895
MFSD2B	2	20	8	12	0.779031
PITX1	5	13	7	6	0.779336
SLC39A14	8	4	1	3	0.779364
NOL4L	20	1	0	1	0.77942
DEUP1	11	1	0	1	0.779672
KLRG2	7	3	1	2	0.779677
CORO1C	12	8	4	4	0.779698
SNTG1	8	6	2	4	0.780021
MMD2	7	4	1	3	0.780046
KLK15	19	3	2	1	0.780054
MMAA	4	15	7	8	0.780097
FA2H	16	6	2	4	0.780128
HSF1	8	5	2	3	0.780173
ORC4	2	2	1	1	0.78032
NTSR2	2	3	0	3	0.780389
FDPS	1	6	2	4	0.780489
ZNF136	19	1	0	1	0.780539
GZMA	5	2	0	2	0.780614
SLC39A6	18	3	1	2	0.780716
DHRS7	14	18	6	12	0.780837
EFR3B	2	1	0	1	0.78101
STT3B	3	1	0	1	0.78101
RPL28	19	1	0	1	0.78101
ZAP70	2	9	2	7	0.781059
SLC17A4	6	11	6	5	0.781075
SLC52A1	17	2	0	2	0.78122
GPATCH1	19	9	4	5	0.781231
SLC26A9	1	42	16	26	0.781263
OLFM2	19	10	3	7	0.781304
CKAP5	11	3	0	3	0.781425
HSPA12B	20	3	1	2	0.781446
DEFB110	6	1	0	1	0.781476
OR2W3	1	4	2	2	0.781479
GTF2A2	15	2	1	1	0.781698
PLK3	1	5	2	3	0.781839
TRPV2	17	13	3	10	0.781879
MYH13	17	122	43	79	0.782028
LILRA1	19	6	1	5	0.782042
KHDRBS3	8	2	0	2	0.782082
PIKFYVE	2	20	5	15	0.782387
NKAIN4	20	3	1	2	0.782452
HDAC10	22	14	3	11	0.782566
FAM149B1	10	10	4	6	0.7826
TMEM102	17	2	1	1	0.782629
SCGB1D4	11	1	0	1	0.78264
RGL2	6	2	1	1	0.782681
HIST1H4D	6	3	1	2	0.782723
ZNF540	19	2	1	1	0.782806
YEATS2	3	1	0	1	0.783068
GPT2	16	6	3	3	0.783095
VAPB	20	6	1	5	0.783117
MICU1	10	13	5	8	0.783134
ZBTB8B	1	1	0	1	0.783139
NOP2	12	6	2	4	0.783194
OR13C9	9	1	0	1	0.783253
PIGC	1	4	2	2	0.783262
TASP1	20	4	2	2	0.783296
MLIP	6	7	3	4	0.783321
FAM169A	5	1	1	0	0.783361
NEUROD1	2	1	0	1	0.783397
ZNF585B	19	4	1	3	0.783484
INO80D	2	1	0	1	0.783507
VTN	17	3	1	2	0.783598
NDUFS2	1	15	7	8	0.783624
RPUSD3	3	5	2	3	0.783642
ZNF544	19	20	8	12	0.783676
ASGR1	17	1	0	1	0.783683
ABLIM3	5	7	3	4	0.783735
CFAP58	10	12	3	9	0.783799
PIEZO1	16	41	13	28	0.783887
PTPRD	9	26	10	16	0.783919
TMEM117	12	11	3	8	0.783958
FAM78B	1	2	0	2	0.783964
CMKLR1	12	2	1	1	0.784231
CEP70	3	4	1	3	0.784247
G6PC2	2	16	6	10	0.784269
SORL1	11	35	14	21	0.784298
CYYR1	21	3	1	2	0.784341
KRT8	12	13	5	8	0.784486
CEP68	2	8	3	5	0.784512
BIN2	12	3	1	2	0.784536
DEPDC7	11	11	4	7	0.784616
COL4A1	13	30	17	13	0.784704
FLNB	3	126	47	79	0.784934
ZNF853	7	3	0	3	0.784983
DHPS	19	8	4	4	0.785019
ENDOV	17	9	4	5	0.785191
APBB1IP	10	1	0	1	0.785325
OR9A4	7	3	0	3	0.785328
NEDD4	15	17	8	9	0.785469
MTFR1	8	7	4	3	0.785573
SCUBE1	22	30	13	17	0.785742
CCNE1	19	2	0	2	0.785775
WRAP73	1	1	0	1	0.785782
AGGF1	5	1	0	1	0.785782
DPYSL5	2	6	2	4	0.785797
ENDOD1	11	9	4	5	0.785801
MCM6	2	5	3	2	0.785855
PNPLA2	11	7	3	4	0.785862
GID4	17	5	2	3	0.785972
SAMD12	8	1	0	1	0.786065
CDH20	18	11	6	5	0.78608
PLA2G7	6	2	0	2	0.786228
CCDC27	1	5	2	3	0.786252
AGPAT4	6	1	0	1	0.786254
GRB10	7	9	4	5	0.786307
FKBP10	17	13	6	7	0.786336
ZNF692	1	1	0	1	0.786376
RNF220	1	1	0	1	0.786429
GALNT1	18	3	1	2	0.786452
PLA2G2D	1	2	1	1	0.786601
RFK	9	1	1	0	0.786603
LDLRAD1	1	14	3	11	0.786628
NIPAL3	1	17	8	9	0.786647
LPL	8	18	8	10	0.786693
BAK1	6	8	2	6	0.786719
ZNF425	7	5	1	4	0.786727
CLCF1	11	1	0	1	0.786806
DDHD1	14	14	5	9	0.787034
MINDY3	10	2	0	2	0.787113
ABCA4	1	87	35	52	0.787115
TEX43	5	1	0	1	0.787233
PRB4	12	1	0	1	0.787233
UBTD2	5	1	0	1	0.787282
SNX18	5	1	0	1	0.787282
C8G	9	1	0	1	0.787282
SLC24A1	15	12	4	8	0.787456
FHAD1	1	12	3	9	0.787465
SLC25A38	3	7	2	5	0.787477
GZMH	14	13	3	10	0.787623
MAPKAPK2	1	3	1	2	0.787678
EXOC5	14	1	0	1	0.787689
CEP170B	14	2	0	2	0.787704
DNAJC17	15	2	0	2	0.787776
CNR1	6	2	0	2	0.78784
TMPRSS3	21	23	10	13	0.787879
GPER1	7	3	1	2	0.788033
DCAF7	17	1	0	1	0.788079
LMO7DN	13	1	0	1	0.788156
BCAT2	19	2	0	2	0.788206
CLTC	17	1	0	1	0.788285
EXD1	15	15	4	11	0.788294
MTMR2	11	17	6	11	0.788355
CCDC58	3	1	0	1	0.788397
CLK1	2	5	1	4	0.788405
CD2	1	1	0	1	0.788413
OS9	12	2	0	2	0.788542
COQ10A	12	4	2	2	0.788739
TMEM231	16	4	1	3	0.78883
FTMT	5	7	2	5	0.789018
CLDN3	7	9	3	6	0.789058
MGAT3	22	6	2	4	0.789163
TM9SF3	10	1	0	1	0.789224
APLF	2	19	6	13	0.78926
PITHD1	1	1	0	1	0.789297
CTCFL	20	3	1	2	0.789329
FSTL5	4	6	3	3	0.78936
LRRC39	1	5	1	4	0.789422
ELOVL7	5	10	3	7	0.78943
NAA50	3	3	1	2	0.78949
ZNF146	19	2	1	1	0.789514
KPNA6	1	2	1	1	0.789677
CELA3A	1	8	4	4	0.789746
HSDL1	16	2	0	2	0.789825
TSSC4	11	6	2	4	0.789827
MPP2	17	4	1	3	0.789881
NDUFAB1	16	1	0	1	0.789937
PRG2	11	1	0	1	0.789947
RBBP8	18	2	1	1	0.789948
GTDC1	2	8	3	5	0.790051
CACNA2D3	3	6	4	2	0.790187
DDC	7	2	0	2	0.790265
SMC5	9	15	4	11	0.790372
LRRC52	1	10	4	6	0.790379
TUBB1	20	22	9	13	0.790423
ST5	11	6	3	3	0.790432
LHX9	1	4	1	3	0.790602
PGAP2	11	2	0	2	0.790648
SLC35B4	7	5	2	3	0.790655
EZR	6	18	8	10	0.790697
ATP6V0A1	17	24	8	16	0.790776
FEM1A	19	9	2	7	0.790809
FOXC2	16	3	0	3	0.79081
HIST1H4F	6	5	1	4	0.790942
CDC42BPB	14	15	5	10	0.791082
SEMA4B	15	13	4	9	0.791293
LOC100287036	16	1	0	1	0.791387
KCNA4	11	2	0	2	0.791496
SARAF	8	1	0	1	0.791632
C19orf47	19	1	0	1	0.791632
ZAR1	4	1	0	1	0.79176
ALDH3A2	17	25	10	15	0.791843
HELLS	10	5	1	4	0.791844
AP2A2	11	5	2	3	0.792019
IWS1	2	2	0	2	0.792124
METTL4	18	10	5	5	0.79227
HIST1H2AB	6	4	1	3	0.792281
SLC36A4	11	3	1	2	0.792281
RPRM	2	1	0	1	0.792323
MICAL1	6	24	8	16	0.792353
PPIL4	6	3	1	2	0.792407
IL17RC	3	17	7	10	0.792439
C8orf44	8	4	2	2	0.792621
FASTKD5	20	1	0	1	0.792685
CHMP1A	16	11	5	6	0.792725
LTBP2	14	35	11	24	0.792804
PDE7A	8	10	4	6	0.792823
SDCCAG8	1	6	1	5	0.792853
FOXP1	3	2	1	1	0.792936
RTTN	18	16	6	10	0.793038
PIK3R4	3	13	4	9	0.793046
FAM71A	1	1	0	1	0.793099
ECI1	16	26	11	15	0.793105
AGPAT2	9	1	0	1	0.793163
LAMA2	6	62	23	39	0.793178
SORCS1	10	5	3	2	0.793205
SIX4	14	2	1	1	0.793218
SLAMF7	1	1	0	1	0.793312
SRPRA	11	11	6	5	0.793319
TM6SF2	19	2	1	1	0.793333
OR4A47	11	3	1	2	0.793403
KIAA1755	20	13	5	8	0.793416
FKBP3	14	2	0	2	0.793469
SERTAD4	1	1	0	1	0.793633
NUP58	13	2	0	2	0.793772
MFAP2	1	5	1	4	0.793788
MSGN1	2	1	0	1	0.793993
JAKMIP2	5	1	0	1	0.793993
FBXO27	19	1	0	1	0.793993
C1orf216	1	1	0	1	0.794089
CDNF	10	7	2	5	0.794233
BOD1	5	2	0	2	0.794284
GSTK1	7	2	0	2	0.794353
MYLK	3	16	3	13	0.794509
ZNF532	18	2	1	1	0.794573
ACAN	15	11	3	8	0.794597
RPH3AL	17	16	5	11	0.794648
ACOT11	1	34	10	24	0.794713
CPN2	3	2	0	2	0.794749
DCBLD1	6	10	3	7	0.794794
CCDC192	5	1	0	1	0.79482
CCSER1	4	9	3	6	0.794924
TRIM14	9	3	1	2	0.794947
C21orf2	21	4	1	3	0.794958
IL22RA1	1	2	1	1	0.794985
OR4K2	14	6	2	4	0.795261
NUBP1	16	19	7	12	0.795425
OR6J1	14	4	2	2	0.795552
OR5AK2	11	1	0	1	0.795599
PRSS33	16	11	5	6	0.795624
WFDC1	16	16	7	9	0.795699
MC5R	18	4	1	3	0.795705
SULT1C3	2	15	6	9	0.795757
FGFR1OP2	12	1	0	1	0.796122
KCNH1	1	10	2	8	0.796318
HIVEP2	6	2	0	2	0.796353
PBRM1	3	14	5	9	0.796447
CD46	1	1	0	1	0.79649
OR5B3	11	1	0	1	0.796535
ZNF600	19	1	0	1	0.796535
TMOD1	9	8	3	5	0.796659
NEDD9	6	2	0	2	0.796786
IL27RA	19	5	2	3	0.796989
BCL7C	16	1	0	1	0.797162
SSMEM1	7	3	0	3	0.797231
TTC8	14	23	10	13	0.797253
ZFP1	16	4	1	3	0.797522
WDR27	6	24	5	19	0.797526
HOXC9	12	13	5	8	0.79781
FER1L5	2	17	8	9	0.797947
RIPOR2	6	7	2	5	0.798008
TDRD6	6	12	4	8	0.798135
SEC24B	4	10	3	7	0.798154
PAQR7	1	10	4	6	0.798155
SRP72	4	17	6	11	0.798187
KIAA2026	9	5	2	3	0.798202
PKNOX2	11	2	0	2	0.798291
EGFL7	9	19	7	12	0.798455
HGFAC	4	18	5	13	0.798818
RAPGEFL1	17	1	0	1	0.798847
HLF	17	4	1	3	0.798859
ZDHHC3	3	1	0	1	0.798869
ARL1	12	1	0	1	0.798869
SUGT1	13	2	1	1	0.798899
CASC4	15	3	1	2	0.798943
KCNN1	19	1	0	1	0.798989
IFT140	16	20	8	12	0.799039
GNPNAT1	14	1	0	1	0.799072
OR7G2	19	1	0	1	0.799072
RASGRP2	11	6	2	4	0.799161
RSPO2	8	2	0	2	0.799185
ABL2	1	7	2	5	0.799208
GCNT3	15	4	1	3	0.799425
TCAIM	3	3	1	2	0.799454
GPR68	14	3	1	2	0.799501
CEACAM21	19	3	1	2	0.79954
COPS9	2	1	0	1	0.799659
F2R	5	11	4	7	0.799689
LHCGR	2	12	4	8	0.799725
TEFM	17	2	0	2	0.799744
FEV	2	1	0	1	0.799767
ARFGAP2	11	4	2	2	0.799768
ADCYAP1R1	7	2	1	1	0.799771
CERK	22	2	1	1	0.799865
HYAL2	3	7	1	6	0.799902
CEP290	12	11	4	7	0.799923
FSHB	11	7	4	3	0.799932
SLC4A10	2	19	6	13	0.800155
CLK3	15	2	0	2	0.800188
MYL9	20	7	4	3	0.800213
FCRL1	1	1	0	1	0.800256
ATF7	12	1	0	1	0.800256
TMEM110-MUSTN1	3	4	2	2	0.800365
TMEM110	3	4	2	2	0.800365
DNAL4	22	9	3	6	0.800819
CNTD2	19	1	0	1	0.800942
CCDC134	22	7	1	6	0.800974
VWA3A	16	26	12	14	0.800991
NFAM1	22	4	1	3	0.801075
CXCR6	3	4	2	2	0.801096
EFCAB8	20	6	2	4	0.80114
PIFO	1	2	0	2	0.801189
DET1	15	2	1	1	0.801224
CHMP7	8	2	1	1	0.801265
WNT10B	12	20	8	12	0.801293
ZNF551	19	2	0	2	0.801338
ATCAY	19	4	1	3	0.801452
ACVR1B	12	5	2	3	0.801505
ST3GAL4	11	2	0	2	0.80152
SLC38A8	16	11	6	5	0.801549
KCTD17	22	1	0	1	0.801551
NDUFB4	3	1	0	1	0.801637
ISL1	5	6	1	5	0.801644
RCL1	9	10	4	6	0.801716
RBPJL	20	16	6	10	0.801724
C10orf76	10	2	0	2	0.801782
TNFAIP8L3	15	1	0	1	0.80184
PCNT	21	9	3	6	0.801886
HSF4	16	3	1	2	0.802026
FKBP11	12	6	2	4	0.802324
MRPL10	17	1	0	1	0.802531
NKIRAS2	17	4	1	3	0.802611
PATL1	11	1	0	1	0.802671
RLBP1	15	12	4	8	0.802683
ADH5	4	17	4	13	0.802829
FPR1	19	3	1	2	0.802848
PKN3	9	3	1	2	0.802863
NFE2	12	1	0	1	0.802866
FBXO39	17	3	2	1	0.802944
TNIK	3	6	2	4	0.802951
AGL	1	26	7	19	0.80312
EXOC8	1	10	5	5	0.803207
TMEM136	11	8	3	5	0.803339
SFTPB	2	3	1	2	0.803347
CDC16	13	5	1	4	0.803412
DOCK10	2	3	1	2	0.803499
TDRD7	9	3	1	2	0.803504
FAM91A1	8	3	1	2	0.80352
LCN1	9	1	0	1	0.803531
BIRC8	19	2	0	2	0.803568
SLC11A1	2	34	11	23	0.803724
FETUB	3	2	0	2	0.803953
EFR3A	8	1	0	1	0.80401
CEP55	10	3	1	2	0.80402
SLC22A23	6	5	1	4	0.804038
AAMP	2	1	0	1	0.804045
TIGD3	11	1	0	1	0.804045
CFAP97	4	3	1	2	0.804071
MYL5	4	7	2	5	0.804085
HHIPL1	14	11	5	6	0.804115
GLCE	15	2	1	1	0.804232
TFEC	7	1	0	1	0.804235
BLOC1S1	12	9	4	5	0.804238
C10orf91	10	2	1	1	0.804251
ADRA1A	8	24	5	19	0.804253
TSLP	5	2	0	2	0.804263
OR5D16	11	1	0	1	0.804321
CASC10	10	1	0	1	0.804331
BCL2	18	1	0	1	0.804334
C9orf131	9	11	3	8	0.804361
TNNT1	19	6	2	4	0.804396
RAPH1	2	2	0	2	0.804501
PTP4A1	6	1	0	1	0.804675
APOBEC3H	22	1	0	1	0.804675
RASGEF1B	4	1	0	1	0.804704
PRX	19	1	0	1	0.804771
MYH14	19	81	31	50	0.804797
MRGPRX1	11	12	3	9	0.804801
SLIRP	14	2	0	2	0.804812
RUNDC3B	7	1	0	1	0.805094
PLEKHM3	2	16	4	12	0.805134
C12orf65	12	9	4	5	0.805145
PRSS12	4	16	6	10	0.805229
SEMA6C	1	1	0	1	0.805392
SIL1	5	11	2	9	0.805397
ADAM2	8	12	4	8	0.805449
IRF2	4	4	2	2	0.805492
GPR157	1	5	3	2	0.805783
CWC22	2	4	1	3	0.806032
MS4A12	11	8	4	4	0.806049
GKN2	2	7	2	5	0.806167
CYP26C1	10	13	4	9	0.806263
EPN3	17	24	9	15	0.806292
C11orf70	11	1	0	1	0.806344
PLA2G4C	19	5	2	3	0.806373
MRPL30	2	2	0	2	0.806385
ACTR3C	7	5	2	3	0.806471
CBR4	4	6	3	3	0.80648
ZNF831	20	4	2	2	0.806571
DUOX1	15	40	11	29	0.806749
MPIG6B	6	4	1	3	0.806862
ANKRD53	2	8	2	6	0.806894
HIST3H2A	1	1	0	1	0.806965
PPP1R26	9	1	0	1	0.806965
PANK3	5	9	3	6	0.806982
PRR19	19	1	0	1	0.807009
CKAP2	13	2	1	1	0.807113
ZSCAN5B	19	6	3	3	0.8072
C2orf76	2	2	0	2	0.807217
PLCXD3	5	2	0	2	0.807307
FOXRED1	11	7	3	4	0.807381
KLK11	19	14	3	11	0.807458
EGR4	2	6	1	5	0.807588
NAIP	5	2	1	1	0.807612
PYROXD1	12	5	2	3	0.807708
PDHA2	4	17	7	10	0.807828
MDFIC	7	5	1	4	0.807848
SDK2	17	23	7	16	0.807971
SLITRK1	13	1	0	1	0.807979
URB2	1	9	4	5	0.808002
RPL7	8	9	4	5	0.808077
P2RX4	12	5	1	4	0.808105
EBF1	5	1	0	1	0.808141
ATP6V0D1	16	4	1	3	0.808231
QSOX2	9	5	1	4	0.808233
NLRC5	16	9	3	6	0.808385
KBTBD4	11	7	2	5	0.808412
RNASE4	14	8	3	5	0.808452
ATG9A	2	10	3	7	0.808528
MEIG1	10	2	1	1	0.808675
CRYGA	2	16	7	9	0.808719
ZFAND5	9	1	0	1	0.808723
OR52I1	11	1	0	1	0.808723
DUSP13	10	20	8	12	0.808757
DAB1	1	1	0	1	0.808853
EP300	22	19	7	12	0.80887
DUSP8	11	1	0	1	0.808883
SPHK1	17	3	0	3	0.80889
KDELR3	22	2	0	2	0.808897
FANCD2OS	3	10	2	8	0.808978
ABL1	9	5	1	4	0.809033
RASL11A	13	1	0	1	0.809083
NSFL1C	20	1	0	1	0.809083
UCP1	4	18	6	12	0.80927
CARS	11	6	2	4	0.80931
FGB	4	6	1	5	0.809355
AAGAB	15	3	1	2	0.809559
TMEM181	6	6	2	4	0.809638
NEK3	13	24	9	15	0.809652
RHBDF2	17	6	3	3	0.809663
IP6K3	6	7	3	4	0.809684
DLG4	17	1	0	1	0.809999
PHKB	16	55	17	38	0.810016
EIF3A	10	2	0	2	0.81007
C20orf194	20	1	0	1	0.810179
FAM57B	16	1	0	1	0.810198
SPAG16	2	4	2	2	0.810259
MUC17	7	32	12	20	0.810332
PCDHAC1	5	3	1	2	0.810356
CASP7	10	5	3	2	0.810399
MARK4	19	1	0	1	0.810544
PIAS1	15	2	0	2	0.81057
C3orf52	3	2	1	1	0.810596
SOX5	12	4	2	2	0.810664
C20orf173	20	3	1	2	0.810675
GPAT3	4	11	3	8	0.810698
TCF12	15	8	3	5	0.810813
SEPSECS	4	12	5	7	0.810817
ZNF428	19	2	0	2	0.810858
TMEM72	10	2	0	2	0.810901
CDH10	5	3	1	2	0.810923
NUP214	9	21	6	15	0.810997
SDC1	2	2	1	1	0.811014
ARSA	22	22	7	15	0.811025
LRCH1	13	6	3	3	0.811142
CHGA	14	1	0	1	0.811229
SYNJ2BP	14	1	0	1	0.811229
ZNF14	19	9	5	4	0.811259
TRAM1	8	7	1	6	0.811277
GLT6D1	9	2	1	1	0.811413
OR5R1	11	10	3	7	0.81145
AVPR1B	1	11	4	7	0.81147
PQLC3	2	5	1	4	0.811487
DCBLD2	3	14	6	8	0.811537
ATP6V1G3	1	1	0	1	0.811565
PHF2	9	1	0	1	0.811565
ELMO2	20	1	0	1	0.811679
ZNF683	1	13	6	7	0.811697
KCNV2	9	35	8	27	0.811755
OR10A5	11	1	0	1	0.811897
ZNF730	19	7	1	6	0.811927
SPRR2G	1	2	0	2	0.811993
HIST1H3G	6	8	4	4	0.81214
ABHD16B	20	3	1	2	0.812228
PDE8B	5	5	2	3	0.812242
PHC3	3	4	2	2	0.812262
LYL1	19	2	0	2	0.812317
TXNDC5	6	7	3	4	0.812347
GCK	7	1	0	1	0.812376
FZD5	2	6	2	4	0.812513
ATP6AP1L	5	4	1	3	0.812545
THOC6	16	4	2	2	0.812547
HS6ST3	13	9	5	4	0.812562
TNFRSF4	1	5	2	3	0.812564
KRTAP16-1	17	2	1	1	0.812571
TBC1D7-LOC100130357	6	6	2	4	0.812626
VRTN	14	4	3	1	0.812671
NBPF10	1	9	3	6	0.8127
CORO2B	15	2	1	1	0.812701
NCOR1	17	12	2	10	0.812736
SND1	7	3	1	2	0.812754
ARHGEF16	1	8	4	4	0.812779
NPTX2	7	1	0	1	0.812829
AGMO	7	13	5	8	0.812932
CDK6	7	1	0	1	0.813062
TUSC1	9	1	0	1	0.813062
MIB2	1	15	6	9	0.813192
OCEL1	19	3	1	2	0.813203
PXDN	2	20	8	12	0.81326
SLC25A11	17	2	1	1	0.813315
AUP1	2	1	0	1	0.813382
RHPN2	19	7	2	5	0.813388
SRP19	5	2	1	1	0.813509
NICN1	3	1	0	1	0.813639
UMAD1	7	1	0	1	0.813639
NEIL3	4	4	2	2	0.813667
PYROXD2	10	18	5	13	0.813683
ZNF862	7	4	1	3	0.813757
CACNA1B	9	20	7	13	0.81394
PLSCR1	3	11	4	7	0.814396
SLC6A20	3	22	9	13	0.814414
LINC01638	22	2	0	2	0.814441
VIPR2	7	4	1	3	0.814479
ASAH1	8	9	2	7	0.814508
FAM228A	2	2	0	2	0.814559
TAF6	7	7	3	4	0.814648
HSPB9	17	1	0	1	0.814828
CCDC170	6	3	0	3	0.81484
LRRC15	3	15	4	11	0.814863
CMTM4	16	1	0	1	0.814886
CSHL1	17	2	1	1	0.814958
HARS	5	14	7	7	0.815007
BTN3A2	6	1	0	1	0.815018
SYS1	20	1	0	1	0.815191
ACSF3	16	15	5	10	0.81524
CCDC61	19	5	1	4	0.815341
GDE1	16	5	3	2	0.815342
COL23A1	5	17	9	8	0.815433
WLS	1	5	2	3	0.815486
RTF1	15	2	1	1	0.815598
BTBD3	20	5	2	3	0.815612
OR10G4	11	1	0	1	0.815632
IFT43	14	1	0	1	0.815632
CLASRP	19	1	0	1	0.815632
PRKCZ	1	9	3	6	0.815791
JRKL	11	1	0	1	0.815798
ZNF614	19	1	0	1	0.815798
FOXA2	20	7	1	6	0.815809
ABLIM2	4	9	2	7	0.815871
ADHFE1	8	23	5	18	0.815985
EFCAB9	5	1	0	1	0.816006
ESAM	11	1	0	1	0.816006
CCT3	1	23	9	14	0.816104
HTRA3	4	17	5	12	0.816298
FABP1	2	1	0	1	0.816303
HS2ST1	1	4	1	3	0.816316
PAX4	7	17	6	11	0.816333
GOLPH3L	1	5	2	3	0.816425
EXTL1	1	16	6	10	0.816486
NIPAL1	4	5	2	3	0.816499
ZNF626	19	5	2	3	0.816515
CSE1L	20	14	5	9	0.816559
ALS2CR12	2	9	3	6	0.816614
WBP1	2	3	1	2	0.81662
XPOT	12	8	4	4	0.816675
DISC1	1	1	0	1	0.816766
NRAP	10	17	8	9	0.816832
AJAP1	1	1	0	1	0.816871
GKN1	2	1	0	1	0.816871
FNTB	14	1	0	1	0.816871
SLC12A7	5	46	16	30	0.816966
EDIL3	5	13	5	8	0.817065
CHRNB4	15	18	6	12	0.817102
SIGLEC5	19	5	2	3	0.817151
ATP2A3	17	44	20	24	0.817154
SSTR2	17	1	0	1	0.817304
ZNF35	3	5	3	2	0.817492
LMBRD1	6	4	1	3	0.817501
CFAP221	2	5	1	4	0.817551
LRP5L	22	11	3	8	0.817606
ADAM10	15	1	0	1	0.817608
TSR3	16	4	1	3	0.81763
AKAIN1	18	1	0	1	0.817635
OGDHL	10	25	7	18	0.817644
BHLHE40	3	4	1	3	0.817711
SETD7	4	6	3	3	0.817771
TMCO2	1	1	0	1	0.817813
GDF9	5	7	2	5	0.817818
PDLIM5	4	17	5	12	0.817835
SERAC1	6	9	3	6	0.817878
RRM2B	8	10	4	6	0.817883
ZNF135	19	3	1	2	0.817885
PDGFRL	8	2	1	1	0.817914
CENPU	4	7	2	5	0.817925
SLC13A2	17	9	3	6	0.817941
C19orf57	19	5	1	4	0.817996
LIMS2	2	10	6	4	0.818105
PLXDC2	10	2	1	1	0.818108
GZF1	20	4	1	3	0.818143
TTC7B	14	14	5	9	0.818155
DNAI2	17	14	3	11	0.818179
P2RX2	12	17	6	11	0.818239
ZNF45	19	3	1	2	0.818253
AXL	19	4	2	2	0.818263
LRRC27	10	11	3	8	0.818269
CHD9	16	28	11	17	0.818335
TLK2	17	2	1	1	0.818474
PCNX1	14	3	0	3	0.818587
TUBB3	16	2	1	1	0.818587
PTPRO	12	11	3	8	0.818617
TGFBR3	1	5	2	3	0.818846
GPN2	1	5	3	2	0.818851
TNNC2	20	3	1	2	0.818919
ANKRD13C	1	2	0	2	0.819008
N4BP2L1	13	2	0	2	0.819089
AP5M1	14	10	4	6	0.819147
GAREM2	2	1	0	1	0.819238
FSHR	2	8	2	6	0.819338
PRKCQ	10	9	3	6	0.819385
AIM2	1	4	1	3	0.81947
RNF151	16	3	1	2	0.819484
CACNA1H	16	79	26	53	0.819557
KAZN	1	4	1	3	0.819578
RSPO4	20	2	1	1	0.819638
ANKRD17	4	7	2	5	0.819644
ZNF772	19	2	1	1	0.819657
EPHB3	3	10	5	5	0.8198
ZWILCH	15	6	2	4	0.819959
HIST1H2BD	6	1	0	1	0.819961
HRASLS	3	11	4	7	0.819963
NUP93	16	4	2	2	0.820009
SDF2L1	22	5	1	4	0.820133
MYO3A	10	26	10	16	0.820198
NDRG4	16	10	4	6	0.820216
SIGLEC7	19	1	0	1	0.820246
DPRX	19	1	0	1	0.820246
PRTFDC1	10	9	5	4	0.82027
SCP2D1	20	5	1	4	0.82063
C1orf159	1	5	2	3	0.820652
SLPI	20	8	4	4	0.820665
KRT39	17	20	10	10	0.820781
SSNA1	9	4	2	2	0.820796
SEC23B	20	37	9	28	0.820796
PCDH17	13	8	2	6	0.820928
TOP2B	3	6	2	4	0.820936
RPRD1B	20	1	0	1	0.820944
HSPB7	1	16	4	12	0.820986
OR9K2	12	1	0	1	0.821029
C17orf112	17	1	0	1	0.821029
RAD18	3	2	1	1	0.821084
BTNL8	5	2	0	2	0.821149
RWDD2B	21	2	1	1	0.821283
RAD21	8	3	1	2	0.821488
CEMP1	16	6	1	5	0.821674
CD248	11	2	1	1	0.821676
LZIC	1	2	1	1	0.821796
LHFPL2	5	1	0	1	0.821844
SYCP3	12	1	0	1	0.821844
IQCC	1	2	1	1	0.821878
RIMKLA	1	1	0	1	0.821894
OR56A3	11	1	0	1	0.821894
CASQ1	1	16	4	12	0.821905
CCDC50	3	10	5	5	0.822066
KAT6A	8	7	3	4	0.822172
CC2D2A	4	23	11	12	0.822176
DOCK9	13	6	2	4	0.822218
LECT2	5	7	2	5	0.822245
ZKSCAN8	6	3	1	2	0.822265
C12orf10	12	5	1	4	0.822353
YBX3	12	2	1	1	0.822523
PPP1R12C	19	1	0	1	0.822567
MX2	21	18	7	11	0.822624
NEK10	3	9	4	5	0.82266
TSHB	1	1	0	1	0.822823
UBE2W	8	1	0	1	0.822823
ZNF142	2	7	4	3	0.822882
TMEM56-RWDD3	1	1	0	1	0.822893
RSRC1	3	1	0	1	0.822893
PIP5K1A	1	2	1	1	0.823085
FAM184A	6	5	1	4	0.823134
GAN	16	4	1	3	0.823175
TRIM64C	11	2	0	2	0.823203
SYNJ2	6	36	13	23	0.823209
OASL	12	6	2	4	0.82329
BACH2	6	4	1	3	0.82336
FBXL4	6	6	1	5	0.823371
GSTP1	11	3	1	2	0.823375
NXPH3	17	3	1	2	0.823396
TGM4	3	11	5	6	0.82359
LRP1B	2	88	34	54	0.823659
CFAP161	15	3	1	2	0.823729
S100A16	1	5	2	3	0.82377
FIG4	6	24	10	14	0.823892
ELFN1	7	1	0	1	0.823959
ARHGAP39	8	1	0	1	0.823959
MECR	1	3	1	2	0.824156
PTPRK	6	18	5	13	0.824202
XDH	2	30	9	21	0.824231
TSFM	12	10	4	6	0.82439
LMO2	11	7	3	4	0.824485
HNRNPAB	5	2	1	1	0.824498
TDRD12	19	4	2	2	0.824554
NKX2-8	14	4	2	2	0.824583
EGR1	5	1	0	1	0.824638
SPHK2	19	1	0	1	0.824638
NLE1	17	10	3	7	0.824645
CDH5	16	9	4	5	0.824711
LRRC14B	5	2	1	1	0.824725
PLA2G12A	4	5	3	2	0.824733
CLPSL2	6	6	1	5	0.824867
ZNF709	19	2	0	2	0.824886
KRT76	12	28	9	19	0.824898
EPS8L2	11	3	2	1	0.824937
GRK3	22	4	2	2	0.824938
PAPPA2	1	10	3	7	0.824988
TAOK3	12	13	4	9	0.825026
RAX2	19	9	4	5	0.825036
MTA2	11	3	2	1	0.82504
LMAN1L	15	10	2	8	0.825059
LENG8	19	4	1	3	0.825084
HIST1H4E	6	6	2	4	0.82513
NUAK1	12	1	0	1	0.82516
PLA1A	3	17	7	10	0.825171
C22orf39	22	3	1	2	0.825193
DNAH5	5	79	31	48	0.825264
TPM3	1	4	1	3	0.825299
CRISP1	6	1	0	1	0.825399
CNTN3	3	3	1	2	0.825707
SPG11	15	26	9	17	0.825708
TMEM19	12	15	5	10	0.825799
SLC22A6	11	12	5	7	0.825838
CD93	20	1	0	1	0.825849
PNMA8A	19	1	0	1	0.825902
KRT83	12	20	8	12	0.825941
RAB42	1	5	2	3	0.825987
COL27A1	9	61	24	37	0.826018
ZYG11A	1	18	6	12	0.826113
NXPE2	11	9	4	5	0.826248
UNC13A	19	21	4	17	0.826264
QRSL1	6	1	0	1	0.826354
DCUN1D3	16	1	0	1	0.826354
CRLF3	17	4	2	2	0.826393
FGD3	9	15	6	9	0.826472
ZBBX	3	11	4	7	0.826602
ZIC4	3	4	2	2	0.826664
CIAO1	2	5	1	4	0.826675
DNAJC27	2	2	0	2	0.826693
TNKS1BP1	11	1	0	1	0.826783
ZNF572	8	2	1	1	0.826832
TAS2R4	7	1	0	1	0.826864
CCT5	5	13	8	5	0.826874
PNLIPRP3	10	16	3	13	0.826896
MPP6	7	4	1	3	0.826953
OR1A2	17	3	1	2	0.82705
MNX1	7	1	0	1	0.827402
UBE2O	17	1	0	1	0.827402
PLCE1	10	17	7	10	0.827402
GJB4	1	35	9	26	0.827502
CENPT	16	8	3	5	0.82752
MATK	19	3	1	2	0.827523
N4BP2	4	10	4	6	0.827688
ZNF398	7	2	0	2	0.827702
THBS2	6	50	16	34	0.827771
LARP7	4	9	4	5	0.82787
TMPO	12	3	1	2	0.827875
CWH43	4	11	3	8	0.827893
SYT11	1	1	0	1	0.828009
TIMMDC1	3	2	1	1	0.828022
PRKRIP1	7	14	5	9	0.828032
SALL1	16	2	1	1	0.828092
CHST4	16	25	12	13	0.828094
MOCS3	20	2	1	1	0.828094
CDH12	5	8	4	4	0.82812
SLFN12L	17	6	1	5	0.828208
WNT16	7	11	2	9	0.828251
RNMT	18	3	1	2	0.828344
SERINC3	20	5	2	3	0.828399
NCKAP5	2	2	1	1	0.8284
EXOG	3	9	2	7	0.828427
PHAX	5	2	1	1	0.828574
FAM120B	6	7	2	5	0.828626
FKBP2	11	1	0	1	0.828697
RACGAP1	12	1	0	1	0.828844
RB1CC1	8	5	1	4	0.828915
PRKAR1A	17	3	1	2	0.828946
CCL4	17	1	0	1	0.828996
AMBN	4	4	1	3	0.829114
OAS2	12	8	3	5	0.829128
ZNF761	19	5	2	3	0.829321
AZIN2	1	2	0	2	0.829326
KYNU	2	13	4	9	0.829405
BAG5	14	11	5	6	0.829634
GRIA2	4	2	0	2	0.829704
MCMDC2	8	3	2	1	0.829782
RGS9	17	6	3	3	0.829817
FAM136A	2	1	0	1	0.829962
KSR1	17	29	10	19	0.830082
ASB13	10	8	3	5	0.830085
CEP131	17	8	4	4	0.83028
LMOD2	7	6	4	2	0.830405
ARID5A	2	1	0	1	0.83046
ARMS2	10	2	0	2	0.830499
ZNF189	9	3	1	2	0.830535
PGBD3	10	4	2	2	0.83064
TTC39B	9	12	4	8	0.830656
MKS1	17	19	8	11	0.830718
MFGE8	15	14	3	11	0.830791
ADAM12	10	4	1	3	0.830824
PRAM1	19	1	0	1	0.830868
PTCH1	9	23	8	15	0.83098
VLDLR	9	24	8	16	0.830998
DUXA	19	2	0	2	0.831001
IDI1	10	3	1	2	0.831009
ADAT2	6	1	0	1	0.831011
BSCL2	11	10	3	7	0.831012
GRIA4	11	11	5	6	0.831041
PRKCB	16	2	0	2	0.831079
IFNA10	9	1	0	1	0.831153
SCFD1	14	1	0	1	0.831153
IL32	16	6	3	3	0.831174
PAPPA	9	12	6	6	0.831182
MAML1	5	1	0	1	0.831232
TMEM206	1	10	2	8	0.83128
ZHX3	20	2	1	1	0.831307
DAD1	14	1	0	1	0.831511
BICDL2	16	2	1	1	0.831511
CAPN15	16	22	6	16	0.831596
NOP58	2	4	1	3	0.831603
STAT5A	17	10	4	6	0.831797
PRKCD	3	4	1	3	0.831878
PIK3CB	3	5	1	4	0.832056
STAP2	19	10	2	8	0.832071
SEZ6	17	5	2	3	0.832134
GTF3C3	2	7	2	5	0.832164
EPS15	1	1	0	1	0.832197
HNF4G	8	17	5	12	0.832206
FAHD2A	2	10	3	7	0.832325
SLC25A42	19	6	2	4	0.832365
GNB4	3	3	1	2	0.832436
PHF3	6	4	1	3	0.832471
DUS3L	19	4	1	3	0.832486
FBXL5	4	2	0	2	0.832584
TM4SF19	3	2	1	1	0.832835
RAB11A	15	2	1	1	0.83293
ZNF415	19	17	5	12	0.832941
TADA3	3	1	0	1	0.833085
PLEKHH3	17	1	0	1	0.833085
CCNG1	5	5	3	2	0.833114
TBC1D9	4	6	3	3	0.833142
CMPK1	1	3	1	2	0.833169
FOXA3	19	4	2	2	0.833231
ZNRF4	19	1	0	1	0.833354
DGKQ	4	4	2	2	0.833379
POLE	12	25	9	16	0.833573
GLO1	6	2	1	1	0.833615
CERS3	15	12	3	9	0.833658
DSCAML1	11	16	5	11	0.833662
EMC2	8	1	0	1	0.833861
EBI3	19	1	0	1	0.833861
GRAMD1C	3	12	3	9	0.83389
ZNF518B	4	1	0	1	0.833892
CCDC14	3	14	5	9	0.833923
HIST1H1D	6	2	1	1	0.834091
NFATC2	20	8	3	5	0.8341
LOXL3	2	4	1	3	0.834139
ECI2	6	8	1	7	0.834165
PSTK	10	6	2	4	0.834202
HAUS3	4	6	1	5	0.834246
ERMP1	9	9	2	7	0.834321
ZNF582	19	5	2	3	0.83435
DNAAF5	7	8	3	5	0.834351
MAN2C1	15	30	10	20	0.834463
FAM173B	5	17	6	11	0.834481
ANKRD61	7	6	2	4	0.834504
ITGB7	12	13	5	8	0.834549
CCDC148	2	4	1	3	0.83456
TMEM232	5	8	2	6	0.834565
SH2D4B	10	2	0	2	0.834592
FERMT1	20	10	4	6	0.834618
TBC1D10C	11	4	1	3	0.83469
KCNC2	12	4	2	2	0.834693
MDK	11	2	1	1	0.83475
APC	5	34	11	23	0.83476
PTH	11	2	1	1	0.834828
ACTR2	2	2	1	1	0.834847
ZZZ3	1	20	6	14	0.834876
OVCH2	11	32	7	25	0.834877
PLEKHB2	2	4	1	3	0.834973
CD200R1	3	4	1	3	0.834986
POLD1	19	3	0	3	0.835015
PCDHGA11	5	14	2	12	0.835028
ZSCAN23	6	1	0	1	0.835122
EIF3B	7	1	0	1	0.835122
TMEM38B	9	1	0	1	0.835122
SLC26A4	7	68	29	39	0.835295
ZNF347	19	4	2	2	0.835471
LOC101927503	11	4	2	2	0.835581
MTF2	1	1	0	1	0.835718
MRFAP1	4	1	0	1	0.835718
SDS	12	12	6	6	0.835721
RTFDC1	20	7	3	4	0.83574
NTN3	16	16	5	11	0.835817
SNX27	1	1	0	1	0.836054
RNF175	4	10	6	4	0.836117
IKZF2	2	3	0	3	0.836165
ZDHHC24	11	4	1	3	0.836221
DOLPP1	9	2	1	1	0.83629
LRRC37B	17	1	0	1	0.836299
MAPK4	18	1	0	1	0.836326
KLHDC7B	22	7	2	5	0.836414
WBP1L	10	1	0	1	0.836436
ZNF19	16	3	1	2	0.836467
TRMT1L	1	2	1	1	0.836491
RAB4B	19	1	0	1	0.836553
TMPRSS6	22	23	6	17	0.836576
NOC4L	12	15	7	8	0.836668
SCGB1A1	11	1	0	1	0.836713
MYPOP	19	1	0	1	0.836713
CDCP1	3	4	2	2	0.836808
ZNF48	16	1	0	1	0.836812
KDM3A	2	11	5	6	0.836949
ZKSCAN5	7	2	0	2	0.837047
MMP3	11	13	5	8	0.837107
PRR14L	22	1	0	1	0.837269
GSKIP	14	1	0	1	0.837342
FAM170A	5	8	4	4	0.837555
UPK3A	22	8	2	6	0.83757
PRR5L	11	8	2	6	0.837732
ZNF250	8	2	1	1	0.837867
PAX3	2	12	4	8	0.837889
RRAS	19	1	0	1	0.837956
HM13	20	1	0	1	0.837956
FLRT3	20	1	0	1	0.837956
SLC19A1	21	5	1	4	0.837982
DCUN1D4	4	2	0	2	0.837983
TMEM270	7	3	1	2	0.83817
KLHL24	3	6	2	4	0.838182
CAPN14	2	13	2	11	0.838202
TOMM5	9	1	0	1	0.838264
PLPP7	9	6	2	4	0.838406
TPCN2	11	27	11	16	0.838451
TNRC18	7	3	1	2	0.838477
PLSCR5	3	2	1	1	0.838497
CYBA	16	11	4	7	0.838551
UTRN	6	32	10	22	0.838578
DEPDC5	22	8	1	7	0.838781
MSS51	10	2	0	2	0.838839
CD109	6	35	11	24	0.83886
VEGFC	4	3	2	1	0.838924
GPATCH2	1	9	5	4	0.838962
PEX13	2	11	2	9	0.838989
UGP2	2	4	1	3	0.838992
SOCS4	14	1	0	1	0.839015
POLR1B	2	6	2	4	0.839053
ANKRD12	18	5	1	4	0.839056
BARX2	11	2	1	1	0.839104
CRIP1	14	2	1	1	0.839123
MYH6	14	100	30	70	0.839187
OTOGL	12	56	20	36	0.839293
ABCA6	17	44	17	27	0.839339
SLC17A9	20	13	4	9	0.839506
BNIPL	1	10	6	4	0.839519
SUCO	1	7	4	3	0.839601
DISP3	1	19	7	12	0.839723
MDC1	6	8	1	7	0.839738
PEX16	11	5	2	3	0.839769
KPRP	1	5	1	4	0.839796
RRH	4	5	2	3	0.839826
FAM76A	1	1	0	1	0.839965
MED24	17	1	0	1	0.839965
AKR1B15	7	8	4	4	0.839991
CBLN4	20	3	1	2	0.839998
LRFN2	6	1	0	1	0.840124
BEND6	6	1	0	1	0.840124
AMIGO2	12	1	0	1	0.84013
NR1H2	19	15	7	8	0.84013
AKNA	9	3	2	1	0.840158
CP	3	24	9	15	0.840203
UEVLD	11	2	1	1	0.84023
CES3	16	14	6	8	0.840356
RPL31	2	5	2	3	0.840368
RPS12	6	1	0	1	0.840407
LILRA5	19	2	0	2	0.840411
STYXL1	7	2	0	2	0.840454
TYRO3	15	13	6	7	0.84046
CUL5	11	1	0	1	0.840462
DENND1C	19	1	0	1	0.840462
NUP210	3	19	8	11	0.840515
SSB	2	1	0	1	0.840568
ZNRF3	22	2	1	1	0.840829
SLC35G1	10	6	3	3	0.840837
REXO5	16	2	1	1	0.840961
ZNF592	15	1	0	1	0.841107
WDR48	3	3	1	2	0.841127
TENM2	5	60	22	38	0.841131
DSC1	18	11	2	9	0.841159
SCLY	2	22	6	16	0.841206
FBXO2	1	4	1	3	0.841207
NMS	2	9	3	6	0.841317
TDP2	6	6	2	4	0.841506
COL4A3	2	33	8	25	0.841638
ZDHHC21	9	1	0	1	0.841661
FOXD4	9	4	1	3	0.841693
ZRANB3	2	32	11	21	0.84171
OR8D1	11	6	2	4	0.841804
C3	19	10	3	7	0.841859
RHOB	2	1	0	1	0.841868
UTP23	8	1	0	1	0.841868
EARS2	16	10	3	7	0.841879
TRAP1	16	30	13	17	0.842002
TRAK2	2	3	2	1	0.842142
FER	5	6	2	4	0.842202
MPDZ	9	56	21	35	0.842224
RCBTB1	13	12	5	7	0.842269
ATP4A	19	42	12	30	0.842321
ACBD5	10	2	0	2	0.842673
ZNF684	1	4	1	3	0.842835
DCAF17	2	6	4	2	0.842936
JUN	1	1	0	1	0.842943
WDR64	1	7	3	4	0.843099
SLC22A24	11	5	1	4	0.843152
BOK	2	12	3	9	0.843158
USP6	17	15	7	8	0.843293
HOXC11	12	2	1	1	0.843316
CARD14	17	20	5	15	0.843332
QARS	3	16	9	7	0.843345
KCNN4	19	6	3	3	0.843408
IGSF8	1	9	3	6	0.84341
NAT9	17	6	3	3	0.843557
S100A5	1	1	0	1	0.843584
MYMK	9	1	0	1	0.843584
ADCY3	2	9	4	5	0.84366
STX19	3	7	2	5	0.843675
ABCA13	7	106	39	67	0.843757
MYRIP	3	1	0	1	0.843809
MAMDC2	9	1	0	1	0.843809
FAM181A	14	14	4	10	0.843936
SLC17A1	6	6	2	4	0.844
CCDC97	19	10	5	5	0.844209
EFNB2	13	1	0	1	0.844264
PLCB1	20	3	0	3	0.844358
SV2B	15	4	1	3	0.844393
SAPCD1	6	2	1	1	0.844528
SORT1	1	2	0	2	0.844741
DOK4	16	3	1	2	0.844775
ACE	17	32	11	21	0.844797
MLN	6	1	0	1	0.84482
CDH9	5	6	4	2	0.844955
TMEM62	15	6	3	3	0.845077
ZNF512	2	1	0	1	0.845129
C15orf32	15	1	0	1	0.845131
GRIN2C	17	20	7	13	0.845163
NSMCE4A	10	1	0	1	0.845241
TMEM196	7	1	0	1	0.845256
GGTLC1	20	1	0	1	0.845256
MAFF	22	2	0	2	0.845281
TM4SF4	3	7	3	4	0.845301
RETNLB	3	1	0	1	0.845399
EML6	2	26	10	16	0.845582
SLC16A11	17	2	1	1	0.845827
SPCS1	3	2	1	1	0.845982
SLCO2A1	3	25	11	14	0.846026
PAX2	10	4	1	3	0.846094
MED31	17	4	2	2	0.846166
ASIC2	17	1	0	1	0.846283
EEF1AKMT3	12	10	3	7	0.846465
SLC7A5	16	14	8	6	0.846608
DST	6	20	6	14	0.846674
PRR18	6	1	0	1	0.846681
GABARAPL2	16	1	0	1	0.846681
USP32	17	2	1	1	0.846731
MS4A15	11	1	0	1	0.846747
LTV1	6	6	2	4	0.846787
AGXT2	5	6	2	4	0.84696
C20orf197	20	1	0	1	0.84702
KLHL8	4	6	1	5	0.847061
CASP10	2	18	9	9	0.847123
MYOZ1	10	7	2	5	0.847302
NOXA1	9	8	4	4	0.847358
KLHDC8B	3	4	1	3	0.847362
CNTNAP2	7	38	14	24	0.847373
HVCN1	12	2	0	2	0.84739
GPR135	14	11	2	9	0.847404
SEPT14	7	17	6	11	0.847441
PSMD9	12	11	4	7	0.847484
WTIP	19	2	0	2	0.847527
ATXN7L3	17	1	0	1	0.847582
MRAS	3	2	1	1	0.847662
FAM171B	2	3	2	1	0.847756
MGAM	7	45	16	29	0.847779
KCTD4	13	1	0	1	0.847789
IL16	15	12	5	7	0.847791
CLPB	11	6	3	3	0.847926
PLA2G15	16	9	3	6	0.847942
DCLRE1A	10	14	5	9	0.847985
HRH1	3	3	1	2	0.848063
HTR6	1	4	1	3	0.848108
SLC15A1	13	27	11	16	0.848208
NPHS1	19	18	8	10	0.848219
ZNRF1	16	1	0	1	0.848224
NT5DC4	2	12	6	6	0.848383
PDE1B	12	10	3	7	0.848388
SLC30A1	1	1	0	1	0.848394
NOCT	4	1	0	1	0.848394
HSF2BP	21	1	0	1	0.848394
AP3S1	5	1	0	1	0.8484
CASP5	11	7	2	5	0.848519
YARS2	12	3	1	2	0.848652
ASCL5	1	1	0	1	0.848683
BTBD8	1	1	0	1	0.848748
GOSR2	17	9	3	6	0.848755
AK7	14	12	5	7	0.848764
C17orf53	17	3	2	1	0.848782
LMF1	16	6	2	4	0.848806
RNF135	17	9	4	5	0.849112
TAP1	6	13	5	8	0.849246
HPD	12	5	2	3	0.849256
TBX6	16	12	5	7	0.849426
CSF1R	5	6	2	4	0.849426
FAM69C	18	12	5	7	0.84944
CARNS1	11	4	1	3	0.849461
PRPF19	11	10	1	9	0.84947
PJA2	5	1	0	1	0.849482
DEFB113	6	1	0	1	0.849482
PPM1A	14	1	0	1	0.849482
THEMIS	6	6	1	5	0.849538
TGM5	15	15	7	8	0.84968
HIST1H2BF	6	1	0	1	0.849729
TSG101	11	1	0	1	0.849783
PCMTD2	20	5	1	4	0.849793
TECTB	10	1	0	1	0.849833
FPGS	9	1	0	1	0.850005
NEO1	15	9	3	6	0.850109
DGKH	13	20	7	13	0.850163
CD28	2	2	0	2	0.85018
ITM2B	13	1	0	1	0.850251
SRXN1	20	1	0	1	0.850251
GOSR1	17	3	1	2	0.850279
FAM220A	7	1	0	1	0.850308
S100A7L2	1	1	0	1	0.850343
COX19	7	1	0	1	0.850343
LPCAT4	15	1	0	1	0.850343
ZNF383	19	2	0	2	0.850416
TBCK	4	22	12	10	0.850509
VPS16	20	5	2	3	0.850641
TMEM151B	6	3	1	2	0.850654
CYB561D1	1	1	0	1	0.850704
CRLS1	20	1	0	1	0.850704
ZNF267	16	8	2	6	0.850751
DUSP5	10	2	0	2	0.850799
ZSCAN20	1	1	0	1	0.850872
SPIN1	9	1	0	1	0.850872
LRRC37A3	17	1	0	1	0.850872
ING5	2	9	5	4	0.850874
ZP4	1	13	3	10	0.850955
ERCC8	5	10	3	7	0.850963
DCDC2C	2	6	1	5	0.850974
DDX27	20	6	2	4	0.851007
MADD	11	4	2	2	0.851126
ZNF764	16	1	0	1	0.851354
SIPA1L1	14	11	2	9	0.851371
CDK18	1	10	3	7	0.851403
TMEM35B	1	2	1	1	0.851459
TAF1D	11	1	0	1	0.851522
FAHD1	16	12	6	6	0.851522
IDNK	9	10	2	8	0.851548
PHLPP2	16	9	3	6	0.851577
SSR3	3	3	1	2	0.851636
OR5M3	11	2	1	1	0.851642
ZNF576	19	1	0	1	0.851647
ZNF215	11	4	1	3	0.851708
SOX10	22	4	1	3	0.851766
XRCC4	5	1	0	1	0.851953
ABCB10	1	34	11	23	0.852103
NPHP1	2	6	3	3	0.852156
RAB43	3	1	0	1	0.852193
LITAF	16	1	0	1	0.852199
AKR1A1	1	7	1	6	0.852213
CDC42EP1	22	1	0	1	0.852263
PML	15	2	1	1	0.852374
CRAMP1	16	1	0	1	0.852549
DUS2	16	15	4	11	0.852592
PCSK1	5	6	2	4	0.852684
TAS2R10	12	1	0	1	0.852688
NSD3	8	23	9	14	0.852713
MRGPRX2	11	3	1	2	0.852723
EIF6	20	1	0	1	0.852745
POM121	7	1	0	1	0.852798
SUDS3	12	1	0	1	0.852921
SKP2	5	1	0	1	0.85295
PSMB8	6	1	0	1	0.85295
FBXW9	19	1	0	1	0.85295
MOGAT3	7	10	3	7	0.853125
TADA1	1	1	0	1	0.85315
PTGER2	14	5	3	2	0.853193
TTLL8	22	5	2	3	0.853229
ZNF597	16	4	1	3	0.853232
MANEAL	1	11	3	8	0.853238
DEFB119	20	2	0	2	0.853336
DNALI1	1	5	1	4	0.853409
IL17C	16	2	0	2	0.853418
LTF	3	3	2	1	0.853424
GADL1	3	15	8	7	0.853523
SEL1L3	4	4	1	3	0.853538
CKLF-CMTM1	16	2	0	2	0.853583
CKLF	16	2	0	2	0.853583
TPP1	11	18	6	12	0.853645
NDST4	4	11	3	8	0.853706
HPCAL4	1	1	0	1	0.853786
SMCHD1	18	3	1	2	0.853815
STK10	5	4	2	2	0.853822
GRAMD4	22	3	1	2	0.853845
ADRA1D	20	1	0	1	0.853856
MTG2	20	7	1	6	0.853889
OR8B8	11	1	0	1	0.853957
TMEM106A	17	1	0	1	0.853957
ADSS	1	1	0	1	0.853965
CDHR3	7	13	6	7	0.853969
SYCP1	1	1	0	1	0.85402
NEIL1	15	8	3	5	0.854074
GSTM2	1	3	2	1	0.854079
VPS13D	1	13	5	8	0.854124
HBE1	11	2	0	2	0.854165
UPP2	2	8	4	4	0.854173
BID	22	1	0	1	0.854207
SKIV2L2	5	9	5	4	0.854232
METTL9	16	1	0	1	0.854263
C17orf105	17	1	0	1	0.854347
AK9	6	15	3	12	0.854356
ANKS1B	12	16	7	9	0.854422
IFNA2	9	1	0	1	0.854456
FSTL1	3	5	3	2	0.854532
SPIDR	8	7	1	6	0.854565
SIGLEC9	19	3	1	2	0.854676
SARS	1	12	3	9	0.854683
C8orf59	8	1	0	1	0.854849
ZNF696	8	1	0	1	0.854849
SLC10A2	13	16	7	9	0.854875
SNF8	17	1	0	1	0.854889
PROX1	1	5	1	4	0.854978
PRSS53	16	9	4	5	0.85504
ERVFRD-1	6	4	1	3	0.855055
C8orf58	8	1	0	1	0.855178
TMX3	18	3	1	2	0.855179
NR5A2	1	14	3	11	0.855224
TCTEX1D4	1	1	0	1	0.855264
CCDC144NL	17	1	0	1	0.855264
FGA	4	11	3	8	0.855287
FUT9	6	3	2	1	0.855328
PLK4	4	2	1	1	0.855341
CENPO	2	1	0	1	0.855354
MORF4L1	15	1	0	1	0.855396
DYNC2H1	11	58	21	37	0.855464
GREB1	2	19	10	9	0.855467
DNAJB8	3	9	2	7	0.8555
ERC1	12	16	6	10	0.855501
TBC1D23	3	3	1	2	0.855517
ZFAND2B	2	1	0	1	0.85563
SLC17A5	6	5	2	3	0.855679
TMED3	15	6	1	5	0.855733
PKLR	1	14	4	10	0.855749
GPATCH8	17	1	0	1	0.855787
MIOX	22	9	2	7	0.8558
MFNG	22	14	5	9	0.855998
C1orf105	1	1	0	1	0.856021
GDF15	19	1	0	1	0.856041
TRPM7	15	10	5	5	0.856115
DPYSL3	5	11	6	5	0.856292
ADAP2	17	14	4	10	0.856323
CST6	11	1	0	1	0.856332
METRN	16	1	0	1	0.856332
SLC39A12	10	2	1	1	0.85642
NOB1	16	10	2	8	0.856481
CGB2	19	1	0	1	0.856499
PAICS	4	6	1	5	0.856519
USHBP1	19	3	1	2	0.856808
USP13	3	26	10	16	0.856812
LRRC2	3	10	3	7	0.856829
MB21D2	3	1	0	1	0.856871
MRPL54	19	1	0	1	0.856871
ZNHIT6	1	3	1	2	0.856883
FARS2	6	7	2	5	0.856991
RBM39	20	1	0	1	0.857104
TMPRSS9	19	23	7	16	0.857106
ARHGAP30	1	1	0	1	0.857221
TNPO2	19	1	0	1	0.857221
BDKRB1	14	6	2	4	0.857342
AMOTL2	3	3	1	2	0.857385
SOX4	6	2	1	1	0.857408
RPL36AL	14	3	1	2	0.857494
B4GAT1	11	2	1	1	0.857578
LOC100129940	12	2	0	2	0.857601
CACFD1	9	3	2	1	0.857709
REN	1	2	0	2	0.857779
GABBR1	6	3	1	2	0.857865
TMEM53	1	1	0	1	0.857865
CPEB3	10	2	1	1	0.857875
OR6C2	12	2	1	1	0.857883
PGC	6	7	3	4	0.857889
HMOX1	22	1	0	1	0.857953
ERCC4	16	23	9	14	0.858085
COL9A2	1	34	13	21	0.858421
ZNF608	5	3	1	2	0.858582
ALAD	9	20	6	14	0.858629
CPE	4	1	0	1	0.858661
FAM3C	7	1	0	1	0.858661
EXOC3	5	1	0	1	0.85869
KIAA0754	1	2	1	1	0.858774
CREBL2	12	1	0	1	0.858815
ADGRE3	19	1	0	1	0.858815
C6orf15	6	7	1	6	0.858956
PIK3C2A	11	29	10	19	0.859017
TH	11	26	7	19	0.859109
DEFB114	6	3	1	2	0.859157
PRRC1	5	3	1	2	0.859159
CCDC159	19	1	0	1	0.85923
LOC101928841	13	4	2	2	0.85923
RFC3	13	9	3	6	0.859251
TTLL1	22	7	3	4	0.859265
CCR3	3	2	0	2	0.859536
PCK1	20	16	6	10	0.859681
TLDC2	20	2	1	1	0.85979
DSE	6	1	0	1	0.859842
GNAZ	22	4	2	2	0.859876
MACF1	1	30	12	18	0.859888
TET3	2	2	0	2	0.859914
HPS4	22	10	3	7	0.85993
SLC2A2	3	7	2	5	0.859994
SLCO5A1	8	14	4	10	0.86002
FRAS1	4	48	15	33	0.86016
BCO2	11	32	14	18	0.86033
LYPD1	2	2	0	2	0.860355
GMDS	6	5	3	2	0.860371
RORB	9	3	1	2	0.860402
CARNMT1	9	1	0	1	0.860533
CEP128	14	5	1	4	0.860911
HSF2	6	2	1	1	0.861065
CNPPD1	2	5	2	3	0.861124
MC3R	20	10	4	6	0.861316
IMMP2L	7	12	5	7	0.861328
IDUA	4	25	11	14	0.861367
SKOR2	18	6	2	4	0.861393
PRDM13	6	1	0	1	0.861426
MGAT4B	5	4	1	3	0.861484
TRIM65	17	4	2	2	0.861502
ZNF618	9	2	1	1	0.861601
PPP6R2	22	3	2	1	0.861682
SENP6	6	1	0	1	0.861788
TNFAIP6	2	2	1	1	0.861819
S100A7	1	1	0	1	0.861902
LOC390877	19	1	0	1	0.861913
FAM198B	4	5	2	3	0.862026
ST20	15	1	0	1	0.862229
SMIM15	5	1	0	1	0.862399
SPATA9	5	2	1	1	0.862404
RALGDS	9	6	1	5	0.862415
MAX	14	4	2	2	0.862564
LINGO4	1	36	12	24	0.862649
CEBPG	19	3	0	3	0.862655
ASPH	8	12	5	7	0.862666
RXRA	9	7	2	5	0.862682
CTPS1	1	5	1	4	0.862712
DRC1	2	1	0	1	0.862715
GPAA1	8	10	4	6	0.862756
SEMG1	20	3	2	1	0.862769
ZNF727	7	3	1	2	0.862941
CEP78	9	3	1	2	0.862961
TECTA	11	43	14	29	0.863085
PRAG1	8	9	3	6	0.863208
NRXN1	2	15	6	9	0.863232
OR5M1	11	1	0	1	0.86331
PCDHB14	5	15	8	7	0.863316
OSBPL3	7	1	0	1	0.863323
NXNL1	19	1	0	1	0.863323
TICAM1	19	1	0	1	0.863323
MAN2A1	5	7	3	4	0.8634
STRBP	9	1	0	1	0.863436
HECW1	7	15	6	9	0.863502
OMA1	1	3	1	2	0.863639
GIMAP2	7	1	0	1	0.863644
CSPP1	8	14	5	9	0.863716
CSF3	17	2	0	2	0.863737
PPP2R1B	11	33	12	21	0.863827
SEMA3G	3	10	5	5	0.863909
KRT38	17	10	2	8	0.864022
IQCB1	3	6	1	5	0.864074
GLP1R	6	1	0	1	0.864145
HCFC1R1	16	1	0	1	0.864145
RAB27A	15	1	0	1	0.864182
FAM3B	21	6	2	4	0.864209
FAM110D	1	1	0	1	0.864289
ATP5J2	7	1	0	1	0.864402
G6PC3	17	2	0	2	0.864463
STK16	2	1	0	1	0.864472
NFKB2	10	1	0	1	0.864472
AKAP6	14	1	0	1	0.864472
FRRS1L	9	4	1	3	0.864591
PCDHGC3	5	15	4	11	0.864769
AMT	3	3	2	1	0.864834
RASGRF1	15	5	2	3	0.86487
ZFP28	19	1	0	1	0.86491
USP39	2	3	1	2	0.864923
CNIH4	1	2	0	2	0.864972
LILRB5	19	3	2	1	0.865017
CLDN23	8	3	1	2	0.86502
RUFY3	4	3	1	2	0.865049
CDX1	5	9	2	7	0.8651
ZFP36	19	1	0	1	0.865125
COPS3	17	2	0	2	0.865132
EHBP1L1	11	12	4	8	0.865147
GLB1L	2	15	6	9	0.865303
DHRS2	14	3	1	2	0.865453
TSSK2	22	3	1	2	0.865532
ZCCHC4	4	6	2	4	0.865542
WDR20	14	14	5	9	0.865552
OR5H2	3	13	4	9	0.865676
ZPBP	7	2	0	2	0.865712
NDUFA8	9	4	1	3	0.865829
SSFA2	2	3	1	2	0.865948
TAS2R40	7	2	1	1	0.865962
PCDH7	4	8	1	7	0.866002
SHISA5	3	2	1	1	0.866115
LRRC74B	22	1	0	1	0.866124
RMI1	9	2	1	1	0.866127
PDP1	8	1	0	1	0.866325
C11orf21	11	1	0	1	0.866325
PHACTR2	6	1	0	1	0.866469
CYB5R3	22	14	7	7	0.866588
POPDC2	3	5	2	3	0.866598
RASSF1	3	8	3	5	0.866695
SMIM19	8	2	1	1	0.866758
NCSTN	1	3	1	2	0.866774
CCDC66	3	7	3	4	0.866961
TRIM33	1	3	1	2	0.866966
PITRM1	10	15	6	9	0.867097
CACNA1S	1	81	33	48	0.867252
ADD2	2	1	0	1	0.867375
GPS1	17	1	0	1	0.867375
RNF146	6	1	0	1	0.867406
C5orf63	5	1	0	1	0.867516
ZNF169	9	1	0	1	0.867516
C19orf12	19	1	0	1	0.867617
PDCD7	15	1	0	1	0.86764
ILDR1	3	9	2	7	0.867768
TTLL7	1	1	0	1	0.867808
SF3B1	2	3	1	2	0.867811
PRH1-TAS2R14	12	9	4	5	0.867875
COX20	1	2	0	2	0.867909
LIMK2	22	17	4	13	0.867983
MYLK2	20	6	2	4	0.86799
CRISP3	6	4	1	3	0.868003
FBLIM1	1	9	4	5	0.868064
ZNF300	5	13	6	7	0.868066
LPCAT1	5	5	2	3	0.868127
SYT2	1	4	2	2	0.868414
CRYBG1	6	20	8	12	0.868419
TMEM9	1	3	1	2	0.86845
FZD4	11	11	4	7	0.868468
AP3M1	10	3	1	2	0.868604
TANC1	2	28	13	15	0.86867
TMEM235	17	3	1	2	0.868683
HIST1H4H	6	3	2	1	0.868718
ZNF277	7	13	5	8	0.868744
LRRC8D	1	5	2	3	0.868855
SLC28A3	9	2	0	2	0.868888
PSD3	8	2	0	2	0.868908
RAB27B	18	10	3	7	0.86896
RRAGA	9	1	0	1	0.869152
FGF8	10	5	2	3	0.86916
ARMC3	10	3	1	2	0.869397
PATL2	15	4	2	2	0.869422
DLX3	17	3	1	2	0.869478
SNX19	11	5	2	3	0.869536
MIA3	1	1	0	1	0.869547
FNIP2	4	4	1	3	0.869599
REV3L	6	8	4	4	0.869662
FBXO18	10	4	2	2	0.869695
SLC8A1	2	5	3	2	0.869785
PIGH	14	1	0	1	0.86982
HGSNAT	8	7	3	4	0.869857
ZNF418	19	8	3	5	0.869993
NAXE	1	2	1	1	0.870041
ZNF207	17	1	0	1	0.870054
HEXDC	17	12	6	6	0.87008
FADS3	11	2	1	1	0.870098
EXOSC7	3	5	2	3	0.870101
GM2A	5	1	0	1	0.870155
TRIP13	5	9	3	6	0.870169
SNX15	11	7	2	5	0.870181
SLC9A2	2	5	1	4	0.870193
SGK2	20	8	3	5	0.870382
UBTD1	10	4	2	2	0.870383
TYK2	19	12	3	9	0.870665
HSPA6	1	1	0	1	0.870685
SHANK3	22	1	0	1	0.870685
DNPH1	6	12	4	8	0.870724
PPAN-P2RY11	19	12	6	6	0.870796
FGF10	5	1	0	1	0.870951
FBXW10	17	1	0	1	0.870983
TRIP11	14	4	1	3	0.870997
CRISP2	6	1	0	1	0.871101
GAA	17	28	13	15	0.871216
PATZ1	22	1	0	1	0.871415
TMEM150C	4	1	0	1	0.871432
LRRN4CL	11	1	0	1	0.871432
MPDU1	17	1	0	1	0.871459
OR10H3	19	1	0	1	0.871464
KANK2	19	9	4	5	0.871515
RBAK	7	5	1	4	0.871523
RBBP6	16	2	1	1	0.871661
RMND5B	5	4	2	2	0.87168
TEX35	1	5	1	4	0.871846
FEM1C	5	1	0	1	0.871858
MAJIN	11	2	1	1	0.872041
TMEM25	11	4	2	2	0.872153
ATP13A1	19	12	6	6	0.872403
SLC2A8	9	15	8	7	0.872504
RNF112	17	1	0	1	0.872569
MEIOB	16	2	1	1	0.872771
DCTN6	8	1	0	1	0.872815
PIK3R2	19	1	0	1	0.872815
CFAP70	10	15	6	9	0.872821
CNN3	1	2	0	2	0.872874
MEI1	22	3	1	2	0.872938
SLC41A2	12	6	3	3	0.872947
PPM1N	19	1	0	1	0.873102
ATP1A3	19	8	4	4	0.873122
ESF1	20	8	3	5	0.873308
FXYD4	10	1	0	1	0.873395
DRAM1	12	1	0	1	0.873416
ERO1A	14	4	1	3	0.873569
KLHL18	3	15	5	10	0.873612
OR5D13	11	1	0	1	0.873809
RBM46	4	5	2	3	0.873836
OR2Z1	19	1	0	1	0.873858
RAB6B	3	1	0	1	0.873863
KRT72	12	30	8	22	0.873874
SNX2	5	1	0	1	0.873886
BSX	11	1	0	1	0.873906
RXFP4	1	16	7	9	0.873962
COL6A2	21	58	24	34	0.873967
DYNC1LI2	16	4	2	2	0.873983
GOT1	10	9	2	7	0.873993
CDH1	16	7	2	5	0.874022
KBTBD11	8	2	0	2	0.874081
ARFIP2	11	2	1	1	0.87411
CCDC190	1	5	2	3	0.874202
CYP2C9	10	10	4	6	0.874246
MINOS1-NBL1	1	1	0	1	0.874284
NBL1	1	1	0	1	0.874284
HOXB8	17	1	0	1	0.874284
ABLIM1	10	20	7	13	0.874459
C1QB	1	1	0	1	0.874609
PXDC1	6	1	0	1	0.874609
LPIN2	18	5	2	3	0.874632
CD302	2	1	0	1	0.874714
NRG3	10	1	0	1	0.87474
PRKCSH	19	15	3	12	0.874782
UBE2D3	4	2	1	1	0.874901
CNTN2	1	11	3	8	0.875001
STAU1	20	5	1	4	0.875027
CEP57	11	3	1	2	0.87505
LCN12	9	1	0	1	0.875199
MEIOC	17	1	0	1	0.875246
SYDE1	19	1	0	1	0.875246
TULP2	19	16	6	10	0.875278
MGST3	1	2	0	2	0.875498
GCSAM	3	3	1	2	0.875588
SUPV3L1	10	2	1	1	0.875745
LRRC8B	1	5	2	3	0.87588
H1F0	22	1	0	1	0.875888
LDB1	10	1	0	1	0.875892
LZTR1	22	35	12	23	0.875991
MUL1	1	1	0	1	0.876146
PLD6	17	1	0	1	0.876146
OR51I1	11	1	0	1	0.876151
BCAT1	12	19	7	12	0.876156
SOX17	8	3	1	2	0.876163
LRCH4	7	5	3	2	0.876189
KISS1R	19	3	1	2	0.876238
APIP	11	4	1	3	0.87633
ARMC7	17	4	1	3	0.876398
GPR61	1	1	0	1	0.87655
CYHR1	8	1	0	1	0.876692
BTD	3	11	2	9	0.876706
HAS2	8	1	0	1	0.876795
ABCG2	4	46	20	26	0.876917
KRTAP12-3	21	1	0	1	0.877045
GOLGA5	14	1	0	1	0.877211
SLC35G4	18	1	0	1	0.877211
BUD31	7	3	1	2	0.877251
TACC1	8	4	1	3	0.877417
LEMD2	6	3	2	1	0.877527
UQCC3	11	1	0	1	0.877603
GPAT4	8	2	0	2	0.877644
GH2	17	2	1	1	0.87765
DUSP26	8	2	1	1	0.877716
TMEM40	3	1	0	1	0.877903
OLFML3	1	19	7	12	0.877931
TANGO6	16	19	10	9	0.878001
SPRY1	4	9	3	6	0.878044
STARD3NL	7	2	1	1	0.878153
PDGFB	22	1	0	1	0.87818
PTCD2	5	1	0	1	0.878242
KCNA2	1	1	0	1	0.878303
IL12B	5	1	0	1	0.878417
NFYA	6	1	0	1	0.878417
CLEC12B	12	1	0	1	0.878417
DGCR6	22	1	0	1	0.878417
ITCH	20	5	2	3	0.878439
KYAT1	9	19	6	13	0.87853
C5orf42	5	26	7	19	0.878539
BCL2L10	15	7	2	5	0.878602
CD300LG	17	10	3	7	0.878714
MPV17L	16	7	4	3	0.87874
CLNS1A	11	2	1	1	0.878756
POLR3K	16	2	1	1	0.878801
GRM2	3	18	5	13	0.879137
TSPAN3	15	1	0	1	0.879177
POLN	4	12	4	8	0.879428
GLMN	1	8	3	5	0.879431
SLC1A1	9	8	5	3	0.879502
ATP8A2	13	22	7	15	0.87951
NFATC4	14	2	1	1	0.879567
MYOM3	1	44	15	29	0.87969
TBC1D24	16	9	5	4	0.879844
ABHD15	17	5	2	3	0.879873
OR8S1	12	9	3	6	0.879899
NCR2	6	2	1	1	0.880173
RPUSD4	11	6	1	5	0.880226
LYG2	2	5	2	3	0.880301
BAP1	3	1	0	1	0.880485
CTTN	11	5	2	3	0.880486
HRG	3	1	0	1	0.880904
ELOA	1	1	0	1	0.880932
CCDC34	11	8	4	4	0.880999
LY6G5B	6	8	3	5	0.881133
INHBE	12	1	0	1	0.881147
IFIT3	10	12	6	6	0.881152
PTCD3	2	18	6	12	0.881251
DNAH7	2	91	38	53	0.881294
CYP2C8	10	7	3	4	0.881314
RAMP1	2	1	0	1	0.881359
PTHLH	12	1	0	1	0.881359
FHIT	3	14	6	8	0.881372
RAB3B	1	5	1	4	0.881375
CIDEB	14	1	0	1	0.881445
TPD52	8	1	0	1	0.881492
DLL3	19	7	3	4	0.881492
HTR3D	3	6	3	3	0.88155
PTGDR2	11	1	0	1	0.881578
FIGN	2	5	2	3	0.8816
GNRHR	4	3	1	2	0.881936
IL31RA	5	8	3	5	0.882043
ADAM21	14	5	1	4	0.882087
SH3D19	4	7	3	4	0.882094
PREPL	2	7	2	5	0.882131
FAM192A	16	1	0	1	0.882177
TINAGL1	1	7	2	5	0.882194
BPNT1	1	4	1	3	0.882336
A4GALT	22	3	2	1	0.882495
EYA4	6	8	2	6	0.882514
CCDC28B	1	1	0	1	0.882575
NFKBIZ	3	1	0	1	0.882606
RPGRIP1L	16	13	4	9	0.882766
KNTC1	12	20	7	13	0.882793
THRA	17	3	1	2	0.882838
SATB1	3	2	1	1	0.882883
RIPK4	21	7	2	5	0.882915
FMN1	15	16	4	12	0.882933
MPV17	2	11	3	8	0.882953
BSN	3	2	1	1	0.882992
SLC2A1	1	5	2	3	0.883001
SALL4	20	1	0	1	0.883046
C9orf129	9	2	1	1	0.883069
IBSP	4	5	2	3	0.883114
ZNF512B	20	2	1	1	0.883182
ENTPD5	14	6	1	5	0.883211
PAK6	15	11	3	8	0.883241
BUB1B-PAK6	15	11	3	8	0.883241
FAM160A2	11	5	2	3	0.883369
HOXA13	7	1	0	1	0.883419
TTC33	5	1	0	1	0.883426
POLD3	11	1	0	1	0.88357
PPP1R3C	10	4	1	3	0.88372
MFSD8	4	5	2	3	0.883878
KCNS3	2	8	3	5	0.883941
BTBD6	14	5	4	1	0.884038
LY6E	8	1	0	1	0.884262
ITGA6	2	12	5	7	0.884405
FGF2	4	1	0	1	0.884476
MSANTD3	9	1	0	1	0.884525
C10orf107	10	1	0	1	0.884525
ZNF524	19	1	0	1	0.884525
LFNG	7	7	2	5	0.884526
HK1	10	23	7	16	0.884559
SWAP70	11	1	0	1	0.884613
ODF1	8	1	0	1	0.88463
AATK	17	5	3	2	0.884637
C10orf90	10	9	4	5	0.88466
PODN	1	3	1	2	0.884698
RP9	7	3	1	2	0.88488
GPSM1	9	28	7	21	0.884933
THAP9	4	21	7	14	0.88496
ZNF623	8	2	0	2	0.885065
GUCY2C	12	30	10	20	0.885248
FAM78A	9	3	2	1	0.885305
FMN2	1	4	1	3	0.885406
MMP21	10	7	3	4	0.885464
NCAN	19	11	4	7	0.88557
PPP4R3A	14	2	1	1	0.885585
OR9I1	11	1	0	1	0.885608
RBSN	3	1	0	1	0.885638
SMG8	17	1	0	1	0.885675
ABCA10	17	47	18	29	0.885727
MRPL9	1	1	0	1	0.885739
MTRNR2L8	11	1	0	1	0.885834
RGPD8	2	2	1	1	0.88619
RGPD5	2	2	1	1	0.88619
CASR	3	19	8	11	0.886249
PSMD11	17	2	1	1	0.886295
MTA3	2	4	2	2	0.886486
L1TD1	1	11	4	7	0.886554
JPT1	17	1	0	1	0.886703
USP38	4	14	5	9	0.886749
VIPAS39	14	3	1	2	0.88675
ESCO1	18	1	0	1	0.88676
EEF1B2	2	2	1	1	0.886817
PDZK1IP1	1	1	0	1	0.886893
GAR1	4	1	0	1	0.886893
CCDC146	7	3	1	2	0.887034
PRPF38B	1	1	0	1	0.887071
FKBP1A	20	1	0	1	0.887071
SCML4	6	4	1	3	0.887226
PRDM11	11	1	0	1	0.887285
OR2L8	1	7	3	4	0.887289
CATSPER3	5	30	15	15	0.887363
ANKIB1	7	1	0	1	0.887566
TELO2	16	14	4	10	0.887592
GPR87	3	5	1	4	0.887729
SLC15A4	12	1	0	1	0.887799
TEKT4	2	1	0	1	0.887898
UBE2Z	17	1	0	1	0.887898
UBA2	19	1	0	1	0.887898
PNPLA1	6	8	4	4	0.88792
CNBD1	8	4	3	1	0.887937
ALDH8A1	6	25	9	16	0.888097
MTFR1L	1	4	1	3	0.888264
SYT4	18	3	1	2	0.888396
CACHD1	1	3	1	2	0.888403
LOC149373	1	1	0	1	0.88845
PNPLA8	7	7	3	4	0.888494
NANOGNB	12	2	0	2	0.888499
PIGP	21	6	1	5	0.888527
UBR2	6	7	3	4	0.88859
F5	1	58	22	36	0.888862
SDSL	12	18	7	11	0.888865
STEAP3	2	16	6	10	0.889094
HIVEP1	6	4	2	2	0.889141
EFHD2	1	1	0	1	0.889172
CHST12	7	6	2	4	0.889302
NMNAT3	3	9	4	5	0.889356
SNAPC5	15	1	0	1	0.889407
NT5DC3	12	6	2	4	0.88947
OR5M8	11	1	0	1	0.889536
ZNF518A	10	1	0	1	0.889556
SLCO4C1	5	13	4	9	0.889704
VPS45	1	10	3	7	0.889804
OR9A2	7	1	0	1	0.889948
ORAI3	16	1	0	1	0.889971
LRP3	19	26	11	15	0.890029
CHTOP	1	5	2	3	0.890113
LOC644145	4	1	0	1	0.890117
LUZP6	7	1	0	1	0.890117
TMEM267	5	4	1	3	0.890164
KRBOX1	3	1	0	1	0.89018
SLC30A10	1	1	0	1	0.890203
ZNF606	19	1	0	1	0.890203
TUSC3	8	3	1	2	0.89024
PLD5	1	1	0	1	0.890296
HNRNPU	1	4	1	3	0.890388
LRIG3	12	16	5	11	0.890411
ARHGEF15	17	3	2	1	0.890471
LRSAM1	9	7	3	4	0.890531
TMEM63C	14	1	0	1	0.890538
RNF7	3	1	0	1	0.890591
ZNF570	19	1	0	1	0.89061
ZNF385C	17	11	2	9	0.890691
TCAP	17	17	5	12	0.89075
OLA1	2	2	1	1	0.890798
TMEM249	8	1	0	1	0.890806
CAND1	12	5	2	3	0.890882
RBM43	2	3	1	2	0.890931
MAP7D1	1	1	0	1	0.891004
PTS	11	5	1	4	0.891035
SSSCA1	11	2	0	2	0.891045
SEPT2	2	8	2	6	0.891108
TTR	18	2	1	1	0.891157
TMEM132A	11	2	1	1	0.891171
CLDN20	6	4	1	3	0.891193
WRNIP1	6	10	3	7	0.891249
ADAMTS4	1	15	6	9	0.891284
NUDCD3	7	2	1	1	0.89129
BECN2	1	10	3	7	0.8914
CLIC5	6	8	3	5	0.891428
TRIM34	11	5	1	4	0.891463
KRT25	17	4	1	3	0.891506
HBD	11	13	5	8	0.891555
CEMIP	15	12	6	6	0.891622
AGAP1	2	13	7	6	0.891662
CFB	6	4	1	3	0.89174
CRTAP	3	2	1	1	0.891866
PLCD4	2	28	10	18	0.892076
ITPR1	3	41	14	27	0.892157
FCAMR	1	3	1	2	0.892217
CDK5RAP2	9	3	1	2	0.892235
BRF1	14	6	1	5	0.89237
ZNF716	7	2	1	1	0.892523
RGS13	1	4	1	3	0.892533
SLC10A6	4	8	4	4	0.892639
HEXIM2	17	2	1	1	0.892709
KANSL1L	2	1	0	1	0.892783
ENDOG	9	1	0	1	0.892783
PTPRF	1	17	7	10	0.892827
CDKN2A	9	4	2	2	0.892851
HIST1H3B	6	2	1	1	0.892937
TTC21B	2	21	6	15	0.893011
MMP16	8	1	0	1	0.893042
EIF3F	11	1	0	1	0.893042
IL20RA	6	5	2	3	0.893091
DFFA	1	1	0	1	0.893142
MMP27	11	18	5	13	0.8932
DHRS11	17	12	5	7	0.893214
PPP2R2B	5	1	0	1	0.893234
CCDC155	19	1	0	1	0.893234
MAFB	20	1	0	1	0.893234
MSANTD3-TMEFF1	9	1	0	1	0.893586
TMEFF1	9	1	0	1	0.893586
TYR	11	24	11	13	0.893605
HES3	1	1	0	1	0.89362
DRD1	5	1	0	1	0.89362
BBS9	7	12	3	9	0.893681
HMX2	10	1	0	1	0.893925
CIB1	15	4	1	3	0.893972
PHTF2	7	6	1	5	0.894068
TIMP3	22	3	1	2	0.894104
STOX1	10	17	5	12	0.894223
CDK11A	1	8	2	6	0.894332
NAT6	3	2	0	2	0.894387
ILVBL	19	11	5	6	0.894481
RAP1A	1	1	0	1	0.894531
TOMM40	19	1	0	1	0.894531
KRR1	12	5	2	3	0.894702
RPAP3	12	5	2	3	0.894787
DPP7	9	14	4	10	0.894873
RSPH9	6	6	2	4	0.89506
FBLN7	2	16	5	11	0.895095
ZNF442	19	8	2	6	0.895114
DUSP15	20	4	1	3	0.895144
GPR75	2	1	0	1	0.895202
CPTP	1	4	1	3	0.89525
DYNC1I1	7	8	3	5	0.89526
ERCC6L2	9	40	15	25	0.89542
SLC22A14	3	9	4	5	0.895725
CC2D1B	1	9	3	6	0.895803
TRMU	22	23	9	14	0.895823
LLGL2	17	21	9	12	0.895957
THBS4	5	40	14	26	0.896024
RBP4	10	5	2	3	0.896043
RPS14	5	3	2	1	0.896063
RPE65	1	22	6	16	0.896216
EBF3	10	3	1	2	0.896269
TBC1D20	20	2	0	2	0.896312
PPRC1	10	1	0	1	0.896356
MMD	17	4	1	3	0.896419
CCDC81	11	4	1	3	0.896455
IFT88	13	13	5	8	0.896462
GPR149	3	4	3	1	0.896522
RALBP1	18	1	0	1	0.896524
TCEA3	1	7	2	5	0.896548
FAM216A	12	2	1	1	0.896655
RUBCNL	13	8	3	5	0.896847
SLC12A5	20	6	3	3	0.897011
PLXNA4	7	28	9	19	0.897208
NR1D2	3	10	5	5	0.897239
CORIN	4	35	9	26	0.897241
GP6	19	6	2	4	0.897261
HIPK1	1	1	0	1	0.897373
PLSCR4	3	1	0	1	0.897373
NELFB	9	10	3	7	0.897414
ARV1	1	4	1	3	0.897475
C2orf71	2	6	2	4	0.897497
PLCH1	3	14	6	8	0.897614
DCLRE1B	1	4	1	3	0.897695
NT5DC2	3	20	9	11	0.897845
NDUFB3	2	1	0	1	0.897925
VCL	10	11	5	6	0.897934
FUT3	19	2	1	1	0.897959
SRPRB	3	1	0	1	0.898167
GUSB	7	11	4	7	0.898299
IQUB	7	16	6	10	0.898377
ATP13A2	1	20	7	13	0.898459
CREB3L4	1	17	5	12	0.898559
LSG1	3	15	7	8	0.898591
MATN1	1	23	8	15	0.898636
NAPG	18	5	2	3	0.898741
KRI1	19	3	1	2	0.898813
GNG13	16	6	2	4	0.898848
KCNC1	11	10	5	5	0.898865
SPCS3	4	1	0	1	0.899015
OTOR	20	1	0	1	0.899015
LAMB2	3	26	10	16	0.89902
CXCL13	4	1	0	1	0.899038
FAM19A2	12	1	0	1	0.899038
GYG1	3	6	2	4	0.899142
LIPK	10	11	3	8	0.899238
CACNA1D	3	43	17	26	0.899332
HIRA	22	5	2	3	0.899347
DAP	5	1	0	1	0.89948
CDKL3	5	25	10	15	0.899509
CRY1	12	5	1	4	0.899877
FAM71F2	7	9	2	7	0.899984
TRMT10C	3	3	2	1	0.900233
PDXDC1	16	12	3	9	0.900253
TMEM74	8	2	1	1	0.900355
ZNF747	16	1	0	1	0.900628
ZNF395	8	6	3	3	0.900881
DDX5	17	3	2	1	0.900892
CLRN3	10	9	2	7	0.900933
C3orf80	3	7	2	5	0.900943
MLNR	13	4	1	3	0.900984
FBXO32	8	1	0	1	0.901055
NKX6-1	4	1	0	1	0.901122
LARP4	12	1	0	1	0.901122
NSD2	4	6	2	4	0.901189
MYL7	7	1	0	1	0.901269
FXYD5	19	1	0	1	0.901269
GFAP	17	14	4	10	0.901287
ATF6	1	4	2	2	0.901297
ZNF568	19	11	4	7	0.901395
TMEM198	2	3	1	2	0.901536
LEF1	4	22	9	13	0.901617
INSRR	1	56	27	29	0.901698
FAM102B	1	5	1	4	0.901891
RNF115	1	5	1	4	0.901911
MTHFS	15	4	1	3	0.902026
TIE1	1	10	4	6	0.902079
C1QC	1	4	2	2	0.902132
ZNF805	19	2	1	1	0.902139
PKHD1L1	8	95	34	61	0.902162
SMYD4	17	7	3	4	0.902248
CAP2	6	6	2	4	0.902289
TSPAN16	19	2	1	1	0.90238
MNAT1	14	3	1	2	0.902409
GSC2	22	9	3	6	0.902414
FABP12	8	1	0	1	0.902548
MED7	5	1	0	1	0.902748
CRYAA	21	10	5	5	0.902771
LOC102724652	21	10	5	5	0.902771
CORO7	16	10	3	7	0.902802
ZIC2	13	1	0	1	0.902879
LRRIQ4	3	12	4	8	0.902925
PTPDC1	9	3	2	1	0.903079
GLB1	3	24	9	15	0.90308
ZNF37A	10	20	7	13	0.903188
SSC5D	19	7	4	3	0.903195
MKRN1	7	1	0	1	0.903206
SOX9	17	1	0	1	0.903206
SAE1	19	3	1	2	0.903221
FMNL1	17	15	6	9	0.903264
ZNF829	19	8	2	6	0.903342
RPS6KA1	1	8	3	5	0.903577
RRAGD	6	3	2	1	0.903622
ADSSL1	14	9	3	6	0.903683
SCN2B	11	6	2	4	0.903723
ECM2	9	14	4	10	0.903729
ANAPC5	12	5	2	3	0.903743
SECISBP2	9	15	6	9	0.903773
CENPS-CORT	1	1	0	1	0.903903
CENPS	1	1	0	1	0.903903
OR4C6	11	10	4	6	0.904167
OTOF	2	62	22	40	0.904268
RAVER2	1	10	3	7	0.904271
KIAA1324L	7	7	1	6	0.9044
CNPY4	7	8	2	6	0.904407
HOXD8	2	1	0	1	0.904426
ACOXL	2	24	9	15	0.904497
GPHN	14	5	1	4	0.904611
ADCY1	7	14	3	11	0.904637
ABHD14A-ACY1	3	8	2	6	0.904804
NIPA2	15	9	2	7	0.904923
FEM1B	15	1	0	1	0.904933
FIP1L1	4	6	2	4	0.905027
GDI2	10	6	2	4	0.905064
CBLB	3	11	5	6	0.905133
NOX5	15	34	11	23	0.905151
CMC1	3	3	1	2	0.905153
BRIP1	17	41	13	28	0.905221
GSE1	16	13	5	8	0.905247
B4GALT4	3	1	0	1	0.905254
PITPNC1	17	2	1	1	0.905469
NPC1	18	25	9	16	0.905511
COL9A3	20	24	11	13	0.905734
GDF2	10	7	2	5	0.905752
TSPAN14	10	4	2	2	0.905777
CFAP57	1	23	9	14	0.905836
VPS36	13	3	1	2	0.905847
CEP120	5	4	2	2	0.905878
NPR3	5	11	2	9	0.905928
SLC43A2	17	19	6	13	0.906002
VPS9D1	16	4	1	3	0.90602
IQGAP2	5	32	9	23	0.906071
IMPDH1	7	39	12	27	0.906084
PSMD3	17	13	6	7	0.906175
HNRNPUL1	19	2	1	1	0.906266
SLC4A1	17	21	5	16	0.906551
CRYL1	13	21	9	12	0.906567
RSU1	10	3	1	2	0.906682
CACNG2	22	3	1	2	0.906724
TEX261	2	2	0	2	0.906749
MBLAC2	5	6	3	3	0.906836
RNF2	1	1	0	1	0.906865
CRYBG2	1	26	9	17	0.906872
PEX11A	15	4	2	2	0.906894
CIB2	15	2	1	1	0.906983
OXNAD1	3	6	2	4	0.907115
RBM14	11	2	1	1	0.907194
GOLGA4	3	4	1	3	0.907308
C1orf94	1	3	1	2	0.907324
KLHL29	2	4	1	3	0.907334
PYHIN1	1	2	1	1	0.907336
CCM2	7	2	1	1	0.907409
SLC22A12	11	22	7	15	0.907431
NHSL1	6	3	2	1	0.907573
SECTM1	17	1	0	1	0.907597
SEMA5B	3	6	2	4	0.907671
LTK	15	35	16	19	0.907733
G3BP2	4	1	0	1	0.907802
NUDT8	11	3	1	2	0.907881
CREB3L2	7	3	1	2	0.907921
KIF15	3	24	10	14	0.90793
GAS8	16	7	3	4	0.90794
DLGAP5	14	2	1	1	0.907949
SERPINB12	18	11	4	7	0.907965
KLHL36	16	4	1	3	0.90798
CCL13	17	1	0	1	0.908024
KLHDC10	7	4	2	2	0.908227
PHF10	6	8	2	6	0.9083
CLEC4E	12	1	0	1	0.908482
STPG2	4	6	1	5	0.908526
CD8B2	2	1	0	1	0.908532
TIFAB	5	1	0	1	0.908565
TRADD	16	1	0	1	0.908565
MEP1B	18	6	3	3	0.908712
C12orf45	12	1	0	1	0.908752
IER3IP1	18	2	1	1	0.908756
CCDC168	13	30	11	19	0.908884
RESP18	2	2	1	1	0.908913
MOB3A	19	13	7	6	0.908919
ZNF827	4	1	0	1	0.908984
SSH1	12	11	4	7	0.909007
C17orf62	17	1	0	1	0.909159
TMPPE	3	2	1	1	0.909216
LRTOMT	11	6	1	5	0.909221
MCHR1	22	6	2	4	0.909438
RNF183	9	5	2	3	0.909443
TTC3	21	14	3	11	0.90955
ZNF184	6	7	4	3	0.909552
NSD1	5	19	10	9	0.909616
XKR5	8	14	5	9	0.909633
SAFB	19	1	0	1	0.909656
AGBL4	1	8	2	6	0.909716
MLYCD	16	13	4	9	0.909781
CYP1B1	2	31	13	18	0.909797
FARSA	19	15	4	11	0.909809
MOGAT2	11	4	1	3	0.909964
BPIFB6	20	2	1	1	0.909966
KDELR1	19	1	0	1	0.90997
ALAS1	3	27	7	20	0.910038
SEMG2	20	6	2	4	0.910131
ART4	12	1	0	1	0.910141
AUH	9	3	1	2	0.910174
CYP7B1	8	10	5	5	0.910223
CALHM3	10	9	4	5	0.910269
KBTBD3	11	5	2	3	0.910304
MAPT	17	4	1	3	0.910445
ZNF283	19	1	0	1	0.910449
SERINC5	5	6	2	4	0.910453
FAM124B	2	12	5	7	0.910561
SYTL2	11	16	8	8	0.910596
CYP20A1	2	4	2	2	0.910891
SH3BGRL2	6	8	2	6	0.91095
ARHGEF3	3	12	4	8	0.910969
SP6	17	1	0	1	0.911123
NIPSNAP1	22	3	2	1	0.91115
EIF4H	7	1	0	1	0.911206
HNRNPCL2	1	2	1	1	0.911331
HADHA	2	17	8	9	0.911491
RSF1	11	7	2	5	0.911628
F10	13	6	2	4	0.911638
WWTR1	3	4	2	2	0.911662
ZNF17	19	3	1	2	0.91168
FOLR2	11	7	3	4	0.911686
HCN1	5	9	4	5	0.911724
DTHD1	4	8	3	5	0.911957
CATSPERD	19	8	3	5	0.911998
ZNF609	15	1	0	1	0.912021
PFN1	17	1	0	1	0.912021
PRKCE	2	6	2	4	0.912081
ACSL1	4	6	2	4	0.912121
GABRD	1	3	0	3	0.912341
TSPAN5	4	11	4	7	0.912394
ZNF594	17	2	1	1	0.912399
ADAM8	10	9	4	5	0.912462
TSPYL1	6	4	1	3	0.912496
DYNC1H1	14	12	5	7	0.91258
ZNF366	5	1	0	1	0.912796
DNAJC12	10	1	0	1	0.912796
GRIK1	21	10	5	5	0.912959
SUGP2	19	3	1	2	0.912981
RTP1	3	2	0	2	0.913002
ATP13A5	3	22	8	14	0.913037
TRA2A	7	1	0	1	0.913086
ZNF567	19	4	3	1	0.913104
DEGS1	1	1	0	1	0.913223
CCT8L2	22	7	2	5	0.913251
TNKS2	10	7	2	5	0.913344
PRR31	9	1	0	1	0.913554
ZNF114	19	15	5	10	0.913684
TNFRSF1B	1	1	0	1	0.913685
OMD	9	7	3	4	0.913721
TOR1AIP2	1	3	1	2	0.913747
HEMK1	3	10	3	7	0.914034
ADPRM	17	3	1	2	0.914034
EPG5	18	12	4	8	0.914119
TSR1	17	12	5	7	0.914142
C7orf31	7	11	3	8	0.914162
RPL22L1	3	1	0	1	0.914184
ALOXE3	17	18	7	11	0.914494
WFIKKN2	17	6	2	4	0.914513
CTIF	18	2	1	1	0.914673
SERPIND1	22	8	4	4	0.914681
OAS3	12	12	5	7	0.914723
BRWD1	21	2	1	1	0.914866
NR2E1	6	4	1	3	0.915007
MLEC	12	5	2	3	0.915033
PM20D1	1	8	3	5	0.915275
VWA5B2	3	10	5	5	0.915326
MYADML2	17	9	2	7	0.915384
CPNE3	8	15	5	10	0.915683
LRIG1	3	17	6	11	0.915715
TPH1	11	17	7	10	0.915719
PC	11	33	14	19	0.915769
LRRC23	12	1	0	1	0.916112
DHRS1	14	13	6	7	0.916278
PATJ	1	21	7	14	0.916363
ANKRD6	6	12	4	8	0.916385
RFNG	17	7	4	3	0.916393
PEX5L	3	2	1	1	0.916563
TMC3	15	27	10	17	0.916578
SLC9C2	1	5	1	4	0.916606
NBEAL2	3	19	7	12	0.91667
PCBD1	10	5	2	3	0.916674
GRM7	3	10	3	7	0.916761
NELFA	4	1	0	1	0.91688
HOXB7	17	11	2	9	0.916894
HLTF	3	14	4	10	0.916997
LTBR	12	1	0	1	0.917078
STAC3	12	9	4	5	0.917313
TTC7A	2	19	10	9	0.91739
CABLES2	20	5	2	3	0.917396
XRN1	3	5	1	4	0.917406
DCTN4	5	10	5	5	0.917483
ASB16	17	10	3	7	0.917519
CALML3	10	14	5	9	0.917519
APC2	19	24	8	16	0.917558
EMP2	16	4	1	3	0.917609
BBS4	15	20	6	14	0.917701
COX10	17	12	5	7	0.917729
ERMAP	1	4	3	1	0.917836
DNAH10	12	69	28	41	0.918102
CRISPLD2	16	15	8	7	0.91812
TCTEX1D2	3	1	0	1	0.918195
STX8	17	1	0	1	0.918195
ODF4	17	1	0	1	0.918209
SMC4	3	20	8	12	0.918214
POLR3B	12	25	11	14	0.91833
PFN3	5	6	2	4	0.918472
UFSP2	4	5	2	3	0.918518
TCF23	2	8	4	4	0.918538
RFT1	3	18	6	12	0.918667
HMOX2	16	9	3	6	0.918668
ACADM	1	38	15	23	0.918846
ZNF462	9	1	0	1	0.918982
ACTRT2	1	10	3	7	0.91906
TPD52L3	9	1	0	1	0.919164
SLCO1A2	12	23	8	15	0.919189
HPCAL1	2	3	1	2	0.919388
PKN1	19	3	1	2	0.919428
TRMT1	19	19	3	16	0.919659
FOXRED2	22	7	2	5	0.919672
STARD7	2	1	0	1	0.92005
OR5B12	11	1	0	1	0.92005
CDK11B	1	8	2	6	0.920173
NTF4	19	2	1	1	0.92018
CADPS2	7	18	6	12	0.920341
GLDN	15	11	3	8	0.920387
HIST1H4I	6	7	3	4	0.9204
HSD3B1	1	9	3	6	0.921039
CDH23	10	53	20	33	0.921039
NUP188	9	18	8	10	0.921099
RANBP2	2	6	3	3	0.921123
YARS	1	7	3	4	0.92123
DDX21	10	2	1	1	0.92127
MSX1	4	8	3	5	0.921441
BFAR	16	4	2	2	0.921516
MOB1B	4	12	5	7	0.921762
OR8B2	11	4	1	3	0.921849
EPHB1	3	6	1	5	0.921871
RHOBTB3	5	5	3	2	0.922163
PDE11A	2	26	9	17	0.922179
GPR12	13	1	0	1	0.922199
SSPO	7	68	18	50	0.92223
ZNF620	3	4	1	3	0.922262
EEF2	19	4	1	3	0.922483
DES	2	22	8	14	0.922661
ANO5	11	19	5	14	0.922871
SLFN11	17	9	2	7	0.922915
CPSF4L	17	1	0	1	0.922927
DRC7	16	13	5	8	0.922979
VPS41	7	4	2	2	0.923053
GINS1	20	5	1	4	0.92329
KRT19	17	5	1	4	0.923456
FCRL4	1	6	2	4	0.923486
KLK4	19	1	0	1	0.92349
MAIP1	2	5	2	3	0.923495
TRRAP	7	20	7	13	0.9235
GIGYF1	7	11	2	9	0.92355
CDH8	16	9	5	4	0.92366
PEG10	7	1	0	1	0.923711
AZI2	3	2	1	1	0.923756
KCNJ2	17	5	2	3	0.923816
ZNF571	19	11	5	6	0.924266
ACYP1	14	13	6	7	0.924646
SNX14	6	6	2	4	0.924683
ANKDD1B	5	3	1	2	0.924701
PTTG1IP	21	1	0	1	0.924718
PIWIL3	22	12	3	9	0.924745
RGS22	8	7	3	4	0.924991
MKRN2	3	1	0	1	0.925006
ZNF814	19	8	2	6	0.925071
MBD1	18	5	2	3	0.925102
CLCN6	1	29	9	20	0.925133
CHD1	5	11	4	7	0.925175
ACSF2	17	9	4	5	0.925231
ICK	6	11	5	6	0.925361
GOLGA7B	10	1	0	1	0.925543
IGSF23	19	1	0	1	0.925543
MAT1A	10	21	6	15	0.925615
RAP1GAP2	17	11	3	8	0.925636
AOC3	17	9	4	5	0.92568
FBXO15	18	7	1	6	0.925783
CCDC124	19	2	1	1	0.925791
ZNF700	19	8	2	6	0.92594
CES2	16	26	10	16	0.926046
DHCR24	1	5	1	4	0.926174
TRIM4	7	6	1	5	0.92619
POLR3GL	1	9	3	6	0.926212
WDCP	2	6	2	4	0.926257
STRA6	15	8	3	5	0.926277
EFCAB14	1	2	1	1	0.926307
CLEC12A	12	2	1	1	0.926339
RBL2	16	11	4	7	0.926357
LRPAP1	4	6	2	4	0.926446
ELAC2	17	11	4	7	0.926476
FAM47E	4	6	3	3	0.926506
UAP1L1	9	9	3	6	0.926571
CRIPT	2	1	0	1	0.926817
GSTA5	6	1	0	1	0.926817
ALLC	2	11	3	8	0.92688
GRB7	17	5	1	4	0.92689
DOHH	19	2	1	1	0.927043
VPS13A	9	21	7	14	0.927055
COLGALT2	1	13	4	9	0.927088
NDUFAF5	20	6	4	2	0.927156
MAP4K4	2	2	1	1	0.927195
C9orf72	9	3	2	1	0.92722
ANKRD27	19	16	7	9	0.92723
PSMG1	21	3	1	2	0.927247
NCDN	1	8	3	5	0.927405
SESN2	1	6	4	2	0.927417
KIFAP3	1	4	1	3	0.927532
ITSN1	21	4	2	2	0.927535
ANKRD44	2	6	3	3	0.927548
MAATS1	3	7	2	5	0.927597
RNF149	2	1	0	1	0.92794
MYO18A	17	45	16	29	0.927988
BGLAP	1	5	3	2	0.927992
MANBA	4	17	7	10	0.928056
CUL3	2	1	0	1	0.928106
SYNPO	5	1	0	1	0.928106
PMVK	1	1	0	1	0.928138
EGR2	10	1	0	1	0.928138
ISOC1	5	4	2	2	0.928155
FICD	12	5	2	3	0.928213
ZSWIM6	5	2	1	1	0.928342
BZW2	7	1	0	1	0.928346
HILPDA	7	1	0	1	0.928431
CCDC84	11	3	1	2	0.92855
MTMR10	15	5	1	4	0.928598
OR2L3	1	11	4	7	0.928646
ANO9	11	15	8	7	0.928647
MAPKBP1	15	8	1	7	0.92872
SLC34A2	4	11	4	7	0.928804
TMC2	20	28	13	15	0.928831
CTRC	1	11	4	7	0.928876
SP140L	2	3	2	1	0.929048
DGKD	2	25	8	17	0.929063
CDCA7	2	1	0	1	0.929079
MSR1	8	9	3	6	0.929358
HSPH1	13	4	1	3	0.929412
NDC1	1	1	0	1	0.929452
NRBF2	10	1	0	1	0.929452
ERCC2	19	33	13	20	0.929549
OOEP	6	2	1	1	0.929741
PTGER3	1	8	3	5	0.929856
ZC3H3	8	4	2	2	0.929863
NMU	4	4	2	2	0.929977
SEC63	6	4	2	2	0.929985
ARHGAP44	17	1	0	1	0.930011
C2orf78	2	3	1	2	0.930083
ADCK2	7	14	4	10	0.930092
ICAM3	19	3	1	2	0.930116
ISM2	14	13	6	7	0.930139
SEMA4F	2	5	1	4	0.930276
SLC15A2	3	12	5	7	0.930289
SOSTDC1	7	1	0	1	0.930488
WAC	10	1	0	1	0.930488
GDF6	8	4	2	2	0.930575
EHHADH	3	14	5	9	0.93061
PDE3A	12	4	2	2	0.930778
DLX6	7	1	0	1	0.930964
RBM4B	11	1	0	1	0.930964
CAMSAP1	9	4	1	3	0.931172
CLSTN3	12	3	1	2	0.931215
ZNF557	19	7	2	5	0.93136
IL17RB	3	3	0	3	0.931429
RAD51D	17	13	5	8	0.931503
ZNF529	19	7	3	4	0.931575
SCARA5	8	23	6	17	0.931607
C5orf51	5	7	3	4	0.931648
ANXA4	2	7	1	6	0.931729
MYO16	13	22	8	14	0.931748
NUDC	1	4	2	2	0.931764
RELT	11	15	8	7	0.93183
CLEC10A	17	3	1	2	0.93188
RAB1B	11	1	0	1	0.932014
MSLN	16	1	0	1	0.932014
TMEM59	1	5	1	4	0.932068
SUN2	22	2	1	1	0.932172
ZCCHC8	12	4	1	3	0.932327
KCNK18	10	1	0	1	0.932484
TIMM9	14	1	0	1	0.932484
ZNF726	19	7	3	4	0.932676
PTH2R	2	24	11	13	0.932915
MFSD14B	9	13	5	8	0.932927
PSTPIP2	18	1	0	1	0.933029
KIF13B	8	41	16	25	0.933094
MLF1	3	5	2	3	0.933241
PPP1R14A	19	5	2	3	0.933253
WDR91	7	3	1	2	0.933533
KRT84	12	29	9	20	0.933534
TTC16	9	10	3	7	0.933549
SYNPO2	4	2	1	1	0.933585
ZDHHC17	12	1	0	1	0.93369
KCNT1	9	4	2	2	0.933714
SLC11A2	12	12	4	8	0.933772
ST20-MTHFS	15	5	1	4	0.933799
FRRS1	1	17	7	10	0.933811
ALOX12B	17	9	4	5	0.933944
CAVIN3	11	3	1	2	0.934145
ARHGDIB	12	7	2	5	0.934215
ADAD1	4	9	4	5	0.934293
PTPN3	9	11	5	6	0.934503
CENPQ	6	3	2	1	0.934516
MRPS35	12	8	5	3	0.934521
C5orf47	5	5	1	4	0.93469
ADAR	1	8	4	4	0.934937
WNK2	9	4	2	2	0.935033
MYO10	5	39	13	26	0.935214
HAPLN2	1	4	3	1	0.935381
AANAT	17	4	1	3	0.935463
KCNH3	12	11	6	5	0.935555
MEF2D	1	7	1	6	0.93563
ADAMDEC1	8	10	3	7	0.935759
NRXN3	14	22	10	12	0.935786
NSUN2	5	13	4	9	0.9359
SMARCC1	3	4	1	3	0.936053
HAUS1	18	2	1	1	0.936131
FAM135B	8	4	3	1	0.936167
UBE2U	1	6	2	4	0.93617
MRM2	7	12	5	7	0.936241
RHBDD3	22	2	1	1	0.936308
SLC35F1	6	6	3	3	0.936386
PATE4	11	6	2	4	0.936409
ABHD10	3	9	3	6	0.936511
PLET1	11	2	1	1	0.936535
RPL8	8	2	1	1	0.936596
ZNF268	12	18	8	10	0.936606
GMCL1	2	2	1	1	0.936654
LOC389199	4	1	0	1	0.936885
NLGN2	17	1	0	1	0.936885
ALDH1A3	15	12	5	7	0.936948
TBC1D19	4	1	0	1	0.936955
ECE1	1	25	10	15	0.93704
SIRT5	6	2	1	1	0.937181
SPRED2	2	2	1	1	0.937454
RIPK2	8	1	0	1	0.937458
ORAI1	12	1	0	1	0.937504
ESYT1	12	14	5	9	0.937669
GRK1	13	9	1	8	0.937685
ATP6V1A	3	5	3	2	0.937773
TMIE	3	8	3	5	0.937809
FOXN1	17	9	4	5	0.937849
UQCRC1	3	1	0	1	0.937902
IFT81	12	8	3	5	0.93809
OR6C6	12	1	0	1	0.938123
ARL5C	17	4	2	2	0.938132
RECK	9	5	2	3	0.938157
SCARB1	12	9	4	5	0.938247
PTCHD3	10	39	14	25	0.938293
LMLN	3	4	2	2	0.938323
BTBD2	19	4	2	2	0.938636
ADGRA2	8	5	1	4	0.938637
NOBOX	7	13	4	9	0.938729
SNX29	16	4	2	2	0.938927
RMDN3	15	3	1	2	0.939047
ATG3	3	2	1	1	0.939138
DNAJB5	9	3	1	2	0.939275
AKT2	19	2	1	1	0.939279
INPP5K	17	9	3	6	0.939305
PAK2	3	2	1	1	0.939361
DENND2C	1	13	5	8	0.939366
FLRT1	11	7	1	6	0.939423
CAMLG	5	3	2	1	0.939692
PELP1	17	2	1	1	0.93982
OR13F1	9	2	1	1	0.939874
KCNJ3	2	2	1	1	0.939887
COL11A2	6	45	20	25	0.940006
SCRN1	7	10	4	6	0.940011
PTX3	3	8	3	5	0.94003
C18orf54	18	4	1	3	0.940064
SMAD2	18	2	0	2	0.940168
NEK8	17	8	4	4	0.940213
CLDN22	4	3	1	2	0.940215
CTSB	8	14	7	7	0.940296
SRGAP1	12	8	3	5	0.940311
NLN	5	18	4	14	0.940402
PIGQ	16	9	3	6	0.940643
INHBC	12	15	5	10	0.940669
TNC	9	34	9	25	0.940687
NOL10	2	7	3	4	0.940702
SMC1B	22	5	1	4	0.940919
DSC2	18	12	6	6	0.941021
TMEM44	3	1	0	1	0.941214
AFF3	2	11	6	5	0.94127
MYO15A	17	77	26	51	0.941569
NUDT22	11	4	1	3	0.941725
KLF6	10	1	0	1	0.941756
NUDT7	16	1	0	1	0.941756
MKKS	20	7	2	5	0.94183
STT3A	11	9	4	5	0.94194
CHAT	10	16	4	12	0.942012
MYH15	3	38	16	22	0.942136
ZSCAN12	6	1	0	1	0.942233
FAM151B	5	5	2	3	0.942283
CRTAC1	10	8	2	6	0.94251
FBXO3	11	3	1	2	0.942642
CAPS2	12	8	2	6	0.94265
KANK3	19	2	1	1	0.94284
ZBTB6	9	3	1	2	0.942908
ATP12A	13	37	13	24	0.942916
HIVEP3	1	4	1	3	0.942983
CSGALNACT1	8	10	3	7	0.94299
POU2F3	11	5	2	3	0.943006
ATP13A4	3	37	9	28	0.943014
REPS1	6	2	1	1	0.943627
SLA2	20	5	2	3	0.943839
SDHA	5	21	9	12	0.943917
MGAT5	2	2	1	1	0.943931
DMBT1	10	34	13	21	0.943985
SP100	2	9	2	7	0.944052
HTT	4	10	4	6	0.944078
SLC27A1	19	4	1	3	0.94409
DFFB	1	8	2	6	0.944181
OR5F1	11	8	3	5	0.94422
ZNF230	19	10	4	6	0.944318
ARHGAP5	14	5	2	3	0.94443
ARMC2	6	12	6	6	0.944567
POSTN	13	49	18	31	0.944603
SPATC1	8	5	2	3	0.944785
YJEFN3	19	9	4	5	0.94479
LSMEM2	3	3	1	2	0.944794
MRPL14	6	3	1	2	0.944861
GTF3C1	16	3	1	2	0.945097
FGL2	7	17	8	9	0.945112
GPS2	17	1	0	1	0.945221
EPHA2	1	13	4	9	0.945223
AP3B1	5	8	3	5	0.945297
ADCY9	16	18	6	12	0.945471
LRIG2	1	14	6	8	0.945653
DDX25	11	6	1	5	0.945683
CYB5D1	17	5	2	3	0.945741
HRAS	11	3	2	1	0.945799
TEX30	13	4	1	3	0.945925
KIF1B	1	17	9	8	0.945986
ADCY6	12	8	3	5	0.946162
MPI	15	17	7	10	0.946193
BCKDK	16	2	1	1	0.946266
COA5	2	5	3	2	0.946427
ALDH1B1	9	25	7	18	0.946458
VPREB3	22	3	1	2	0.946474
NFATC1	18	14	7	7	0.946535
NUGGC	8	13	4	9	0.946713
PRR15	7	5	3	2	0.946755
PIGZ	3	19	8	11	0.946959
ZNF648	1	10	5	5	0.946984
CACNA2D2	3	22	9	13	0.947303
ACSM3	16	4	1	3	0.947378
CSF2RB	22	4	1	3	0.94739
C12orf40	12	17	7	10	0.947609
FN3KRP	17	9	4	5	0.947732
BCL2L11	2	3	1	2	0.947974
EPHA10	1	31	9	22	0.948078
OR10H1	19	5	1	4	0.948352
SEH1L	18	4	1	3	0.948757
TRMT2A	22	17	5	12	0.948788
CCPG1	15	1	0	1	0.948845
C6orf132	6	5	1	4	0.948939
BRCA2	13	46	17	29	0.948995
LILRB1	19	3	1	2	0.949179
TBXAS1	7	19	7	12	0.949626
ANGPTL3	1	4	1	3	0.949705
GHRHR	7	11	4	7	0.949726
PROZ	13	6	3	3	0.949786
TAF8	6	7	4	3	0.949788
BEND3	6	3	1	2	0.949867
TNIP1	5	2	1	1	0.950194
CTRB1	16	2	1	1	0.950195
PASK	2	31	12	19	0.950228
MTRF1L	6	5	2	3	0.950529
C6orf141	6	5	1	4	0.950587
RCCD1	15	7	4	3	0.950589
LIMD2	17	1	0	1	0.950793
INTS7	1	3	1	2	0.950832
EREG	4	3	1	2	0.950903
RPGRIP1	14	11	4	7	0.950994
NCR1	19	1	0	1	0.95117
DLC1	8	13	3	10	0.951199
ANKRD65	1	2	1	1	0.95125
COL3A1	2	30	13	17	0.951276
MMP25	16	11	2	9	0.951311
C15orf52	15	7	2	5	0.951341
HOXD10	2	4	2	2	0.951412
ZNF254	19	7	3	4	0.951579
CDH6	5	6	3	3	0.951823
ALPK1	4	8	4	4	0.951898
WSCD1	17	13	4	9	0.951997
KCNK4	11	8	3	5	0.95208
HOXC12	12	9	2	7	0.952347
TRAPPC8	18	4	2	2	0.952694
PCDHB4	5	11	3	8	0.952746
CCDC141	2	3	2	1	0.952747
DUSP14	17	4	2	2	0.952759
TINF2	14	3	2	1	0.952786
GSTM5	1	3	2	1	0.952793
TTL	2	1	0	1	0.952837
PMCH	12	1	0	1	0.952837
PCNP	3	4	1	3	0.952853
SLC7A9	19	20	9	11	0.952893
TRMT12	8	5	2	3	0.952939
CPA6	8	7	2	5	0.952995
PPP1R13B	14	3	1	2	0.953025
NADSYN1	11	23	11	12	0.95325
OR5A1	11	7	1	6	0.953483
MAP3K7CL	21	8	2	6	0.953491
KIAA1211	4	4	1	3	0.953509
BSDC1	1	6	2	4	0.953528
C1orf127	1	16	6	10	0.953535
CCER1	12	7	1	6	0.953539
PCDHGA5	5	25	6	19	0.953579
PABPC4	1	4	1	3	0.953594
KMT2B	19	21	9	12	0.953626
G0S2	1	1	0	1	0.953627
SNTG2	2	17	7	10	0.953672
RCOR3	1	2	1	1	0.953751
SPATA24	5	1	0	1	0.953774
DMRTA2	1	1	0	1	0.953802
PDS5B	13	3	1	2	0.953907
CAMKK2	12	5	2	3	0.954066
ACTN2	1	11	5	6	0.954141
ARSJ	4	15	7	8	0.954333
COL8A1	3	7	4	3	0.954337
SUSD5	3	16	5	11	0.954513
SDR9C7	12	8	3	5	0.954648
ARID3C	9	1	0	1	0.954791
GOLGA6L2	15	8	3	5	0.954811
GPCPD1	20	5	3	2	0.954819
SLC16A3	17	6	3	3	0.954887
GNPDA2	4	7	4	3	0.955
NDE1	16	8	1	7	0.955059
SRRM5	19	25	6	19	0.955131
RILPL1	12	5	2	3	0.955194
RPL7L1	6	6	3	3	0.955225
UBAP2L	1	1	0	1	0.955309
NCBP1	9	4	2	2	0.955423
OR1L4	9	1	0	1	0.955571
OR10R2	1	3	2	1	0.955715
TPK1	7	12	4	8	0.955743
NPHS2	1	14	5	9	0.955847
TYRP1	9	23	8	15	0.955863
PROSER3	19	3	1	2	0.955909
GTF2E2	8	6	2	4	0.95591
IL25	14	6	3	3	0.955968
EIF2AK4	15	12	4	8	0.955979
KATNAL2	18	16	6	10	0.955984
RPS24	10	1	0	1	0.956044
FGF1	5	5	1	4	0.956288
SMTNL2	17	10	4	6	0.956417
PRDX3	10	7	3	4	0.956528
MAP4K2	11	11	4	7	0.956734
ZCCHC17	1	3	1	2	0.95678
ADAM29	4	2	1	1	0.956783
BRD7	16	2	1	1	0.956806
DARS2	1	9	4	5	0.956947
PRSS38	1	11	3	8	0.957029
MTHFD2	2	4	1	3	0.957092
TBC1D22A	22	2	1	1	0.957666
GML	8	3	1	2	0.957759
PES1	22	9	2	7	0.957762
RAP1GDS1	4	6	2	4	0.957877
BTBD18	11	3	1	2	0.957905
MYH2	17	54	20	34	0.958174
DNMT3L	21	6	2	4	0.958348
SPATA7	14	7	3	4	0.958425
CDCA4	14	2	1	1	0.958463
NUP35	2	1	0	1	0.958538
SPOCK1	5	1	0	1	0.958552
ACAP3	1	9	2	7	0.958749
SIRT6	19	5	1	4	0.958758
ANKRD13B	17	3	1	2	0.958838
SMARCAD1	4	3	1	2	0.958988
MAP10	1	7	3	4	0.95907
NCKAP1	2	7	2	5	0.959086
SIRT2	19	4	2	2	0.959091
BAZ2B	2	13	6	7	0.95916
PIGL	17	6	3	3	0.959377
RNASE8	14	8	3	5	0.959472
TRIM15	6	4	1	3	0.959509
SLC28A1	15	13	5	8	0.959593
CNOT8	5	1	0	1	0.959669
FKBP15	9	4	2	2	0.959683
CYB5R1	1	13	5	8	0.959699
HMG20A	15	2	1	1	0.959863
SRBD1	2	6	2	4	0.959932
SLC20A2	8	6	3	3	0.959983
SNW1	14	4	1	3	0.960005
SNAPC1	14	2	1	1	0.960027
VIM	10	16	6	10	0.96007
CD8B	2	5	2	3	0.960124
MRPL11	11	3	1	2	0.960208
MYO9A	15	57	24	33	0.960258
EBPL	13	14	4	10	0.96036
IRX4	5	8	3	5	0.960386
ABHD5	3	14	7	7	0.960628
OR5V1	6	1	0	1	0.960681
EEPD1	7	5	2	3	0.960736
KIAA1683	19	25	9	16	0.960769
MOS	8	4	3	1	0.96081
WWP1	8	2	1	1	0.960825
ANKUB1	3	2	1	1	0.96115
SAMD3	6	17	7	10	0.961225
TRMT6	20	3	1	2	0.961238
GRAP2	22	1	0	1	0.961389
EFCAB2	1	4	2	2	0.961393
NUAK2	1	21	8	13	0.961446
MLPH	2	10	3	7	0.961463
WRB-SH3BGR	21	2	1	1	0.961567
PDZRN4	12	20	5	15	0.961671
NFKB1	4	7	4	3	0.96169
SPDL1	5	4	2	2	0.961753
RFX4	12	2	1	1	0.961856
SYT13	11	1	0	1	0.961899
CD2BP2	16	1	0	1	0.961899
MTHFD2L	4	3	2	1	0.96192
ZNF431	19	3	2	1	0.962079
KCTD13	16	8	3	5	0.962294
ALDH16A1	19	21	6	15	0.962387
WDSUB1	2	5	2	3	0.96242
CYTH1	17	5	3	2	0.96244
ALG9	11	11	4	7	0.962454
OR2M4	1	9	4	5	0.962467
ALDH5A1	6	9	3	6	0.962559
FRMD4B	3	29	12	17	0.962764
ADAMTSL2	9	3	1	2	0.962848
INTS10	8	5	2	3	0.962903
APOM	6	1	0	1	0.962929
LDLRAD4	18	1	0	1	0.962929
RTN4RL1	17	2	0	2	0.962967
ATAD3B	1	28	11	17	0.962986
NEK11	3	15	5	10	0.962988
TBP	6	1	0	1	0.963208
EED	11	1	0	1	0.963208
TNNT3	11	10	3	7	0.963229
SPATA16	3	3	2	1	0.963234
VSIR	10	1	0	1	0.963268
POLQ	3	23	8	15	0.963425
TSPAN2	1	16	6	10	0.963641
TMEM173	5	3	1	2	0.963674
C19orf24	19	4	1	3	0.963682
NME1-NME2	17	17	6	11	0.963821
SEC23A	14	8	3	5	0.963856
C8orf88	8	2	1	1	0.963909
ATP1A4	1	62	26	36	0.963926
MIEF2	17	4	1	3	0.96395
SLC38A1	12	1	0	1	0.963955
NMBR	6	12	6	6	0.96405
REV1	2	6	3	3	0.964098
MTCL1	18	9	2	7	0.964365
TMEM51	1	3	1	2	0.964391
UGT2B10	4	16	7	9	0.964489
PCSK5	9	7	1	6	0.964494
PODNL1	19	2	1	1	0.964494
MFN1	3	23	10	13	0.964693
LVRN	5	6	3	3	0.964777
PTPRU	1	18	4	14	0.9648
FITM1	14	6	2	4	0.964855
RAB11FIP2	10	4	2	2	0.965057
FOXN2	2	15	7	8	0.965099
AVPI1	10	7	2	5	0.965222
PEX12	17	26	7	19	0.965231
CPLX1	4	1	0	1	0.965278
LARGE1	22	6	4	2	0.965423
TTC30A	2	4	1	3	0.965461
NSUN7	4	2	1	1	0.965485
FAM186B	12	9	4	5	0.965559
CAP1	1	6	1	5	0.965687
THAP7	22	8	3	5	0.965943
ZNF257	19	7	4	3	0.965947
NEBL	10	19	7	12	0.966102
OSGEPL1	2	13	5	8	0.966326
SLC4A2	7	10	3	7	0.966421
USP29	19	14	5	9	0.966435
DAPK2	15	8	2	6	0.966541
ZNF837	19	2	1	1	0.966564
IPMK	10	1	0	1	0.96668
KIF4B	5	16	8	8	0.966801
LAMA4	6	20	7	13	0.966931
KRT26	17	7	3	4	0.966949
GLB1L2	11	33	13	20	0.96699
GPR78	4	3	1	2	0.966994
ACY1	3	7	2	5	0.967094
RPA2	1	1	0	1	0.967111
LGALS1	22	4	3	1	0.967129
C1QTNF9	13	3	2	1	0.967134
APOD	3	3	2	1	0.96719
HERC4	10	11	2	9	0.967311
VAMP4	1	1	0	1	0.967321
BMF	15	1	0	1	0.967321
ZBTB5	9	4	1	3	0.96734
GANAB	11	14	5	9	0.96742
NEDD1	12	5	2	3	0.967532
WDR72	15	14	6	8	0.967572
MYOD1	11	8	3	5	0.967636
PARD3B	2	14	4	10	0.967663
TPD52L1	6	3	1	2	0.967693
TMPRSS11E	4	3	1	2	0.967731
TRIM10	6	2	1	1	0.967835
OR4D10	11	5	1	4	0.967839
INPP5J	22	48	21	27	0.967991
SYNGR1	22	3	1	2	0.968025
LOC100134391	17	4	3	1	0.96827
LY75-CD302	2	11	3	8	0.968518
KIAA0907	1	1	0	1	0.968758
SLC27A4	9	6	3	3	0.968792
STK11	19	7	3	4	0.969022
GAK	4	18	6	12	0.969282
VANGL1	1	20	8	12	0.969337
CLDN16	3	22	10	12	0.969347
BSPRY	9	3	1	2	0.96941
CLEC7A	12	3	1	2	0.969506
PDK1	2	18	5	13	0.969582
CEP95	17	10	4	6	0.969727
QRICH2	17	7	3	4	0.969758
PPA2	4	5	2	3	0.969791
PCDHGA1	5	11	3	8	0.969896
ZFYVE1	14	1	0	1	0.96995
TRIM35	8	11	4	7	0.970195
SLC4A4	4	12	4	8	0.970247
PRSS37	7	2	1	1	0.970249
SEC14L2	22	8	3	5	0.970253
POMT1	9	42	15	27	0.970319
TUBA3D	2	15	4	11	0.97032
DUOXA1	15	7	2	5	0.970405
TROVE2	1	1	0	1	0.970603
AKIRIN2	6	1	0	1	0.970676
P2RY11	19	7	3	4	0.970776
HYKK	15	7	2	5	0.970911
TMEM167A	5	3	1	2	0.970991
SNTB1	8	3	2	1	0.970992
VPS18	15	2	1	1	0.970998
ZNF227	19	8	3	5	0.971078
PRR5-ARHGAP8	22	14	4	10	0.971184
SYDE2	1	15	3	12	0.971205
PHF7	3	4	1	3	0.971224
KIF5C	2	5	3	2	0.971241
GLCCI1	7	1	0	1	0.971469
ZNF526	19	1	0	1	0.971469
SH3TC1	4	29	14	15	0.971476
MMP8	11	12	5	7	0.971495
HOXD1	2	20	6	14	0.971651
DNMT3B	20	16	4	12	0.971675
NDUFA13	19	6	2	4	0.971808
SLC46A1	17	3	1	2	0.972161
ACPP	3	5	1	4	0.972168
ZMYM1	1	2	1	1	0.972178
CALB1	8	1	0	1	0.972184
WFDC5	20	8	3	5	0.972206
DNAH2	17	51	17	34	0.972232
KCTD9	8	3	1	2	0.972245
RFX7	15	5	3	2	0.972314
PRMT2	21	3	1	2	0.972333
MAPKAP1	9	1	0	1	0.97237
MTMR12	5	12	3	9	0.972492
GPN1	2	1	0	1	0.972567
CCNK	14	1	0	1	0.972567
ZNF222	19	2	1	1	0.972739
EIF2B4	2	4	1	3	0.972788
ZNF501	3	4	2	2	0.972879
NFYB	12	1	0	1	0.972947
JAM3	11	3	1	2	0.973056
RTP5	2	7	3	4	0.973064
MICU3	8	17	6	11	0.97307
LETMD1	12	2	1	1	0.973134
PLEKHF1	19	3	1	2	0.97327
C22orf34	22	1	0	1	0.973609
PCDHA9	5	10	3	7	0.973623
NAB1	2	7	3	4	0.973626
LY6K	8	3	1	2	0.97376
COL4A2	13	36	11	25	0.973861
STON2	14	4	2	2	0.973862
ANKRD35	1	16	6	10	0.973874
SURF6	9	10	3	7	0.973918
AMER3	2	4	2	2	0.97393
COLEC12	18	9	2	7	0.973934
PRDX1	1	3	2	1	0.973994
METTL7A	12	5	2	3	0.974019
FBXO16	8	3	1	2	0.974079
STN1	10	5	1	4	0.974379
SYT16	14	5	1	4	0.97451
SLC35A1	6	1	0	1	0.974606
TLR10	4	2	1	1	0.974771
ME2	18	4	1	3	0.974915
C2orf16	2	5	1	4	0.975064
TP63	3	6	2	4	0.975073
SLC13A5	17	4	2	2	0.975239
HCN2	19	3	1	2	0.975335
EPHA7	6	8	4	4	0.97536
AIFM3	22	6	1	5	0.975652
TTC38	22	11	5	6	0.975788
DDX11	12	7	3	4	0.97584
AVEN	15	1	0	1	0.975907
IZUMO4	19	4	2	2	0.975958
GMNN	6	1	0	1	0.975971
POMP	13	3	1	2	0.976079
A2M	12	2	1	1	0.976109
NLRP6	11	8	1	7	0.97616
DHX35	20	16	6	10	0.976221
COLEC10	8	10	4	6	0.97651
MGRN1	16	6	3	3	0.976678
KCNJ8	12	3	1	2	0.976762
SHPRH	6	16	7	9	0.976799
GPR152	11	9	4	5	0.976888
IGF2R	6	4	1	3	0.976922
SNAP25	20	2	1	1	0.976944
ATP5SL	19	8	3	5	0.977008
SIGLEC15	18	5	2	3	0.977133
ZFP64	20	2	1	1	0.977438
TMEM127	2	10	3	7	0.977582
TBRG1	11	4	2	2	0.97759
HOXA1	7	4	2	2	0.977716
SHOX2	3	7	4	3	0.9779
CLCN2	3	42	14	28	0.977977
MUT	6	39	18	21	0.978021
XKR3	22	1	0	1	0.978068
RAB5C	17	8	3	5	0.978178
HGF	7	24	8	16	0.978237
LGI2	4	8	2	6	0.978412
PRAC2	17	12	4	8	0.978431
CLPTM1	19	11	3	8	0.978645
FLYWCH1	16	6	2	4	0.978651
PCDHB12	5	11	2	9	0.978669
PPARA	22	12	4	8	0.978788
RILPL2	12	8	2	6	0.978881
GPALPP1	13	10	2	8	0.978895
ACOT2	14	7	2	5	0.978931
LRWD1	7	10	3	7	0.979102
MLX	17	3	1	2	0.979249
DDX52	17	12	4	8	0.979278
INHA	2	6	1	5	0.979367
MATN2	8	34	13	21	0.979592
RRN3	16	3	1	2	0.979601
EEF2K	16	8	2	6	0.979751
AMDHD2	16	12	3	9	0.979906
SLC15A3	11	3	1	2	0.979913
MRPL48	11	3	2	1	0.979982
ADCK1	14	6	3	3	0.980102
COL2A1	12	30	14	16	0.980336
HIST1H4K	6	4	1	3	0.98045
IGSF22	11	14	4	10	0.980487
AKAP7	6	7	3	4	0.980621
VPS33B	15	18	6	12	0.980847
HMSD	18	8	3	5	0.980878
KBTBD8	3	12	2	10	0.981189
NCR3LG1	11	3	1	2	0.981427
EIF3K	19	4	1	3	0.981687
GJB2	13	54	24	30	0.981902
MBTPS1	16	14	5	9	0.981907
ACPT	19	5	1	4	0.981917
IQCA1	2	19	8	11	0.981948
ITSN2	2	13	3	10	0.9822
HERC6	4	12	3	9	0.982204
NCK1	3	3	2	1	0.98222
SPRED1	15	6	2	4	0.982287
SMOC2	6	8	4	4	0.982401
GALNT7	4	11	3	8	0.982607
NDUFV1	11	15	6	9	0.982622
YIPF5	5	3	1	2	0.98269
PLA2G4B	15	19	7	12	0.98278
NKX6-2	10	10	4	6	0.982796
MCM8	20	15	5	10	0.983108
OR10K2	1	7	4	3	0.983157
CCDC183	9	7	3	4	0.983184
TGM6	20	44	17	27	0.983287
MED12L	3	9	5	4	0.983598
GK5	3	11	5	6	0.983802
PARVB	22	7	3	4	0.983953
SRMS	20	22	11	11	0.983972
KANSL3	2	2	1	1	0.984334
ZNF493	19	12	5	7	0.984462
CFHR2	1	5	2	3	0.984612
FOLH1	11	7	2	5	0.98465
ZFYVE28	4	7	2	5	0.984651
TBC1D8	2	7	4	3	0.984665
CD276	15	18	7	11	0.984774
KIAA0391	14	6	2	4	0.984824
CHRNA5	15	17	5	12	0.984927
KEAP1	19	2	1	1	0.985014
MELK	9	7	3	4	0.985026
CCT8	21	17	5	12	0.985066
ZNF883	9	5	1	4	0.985092
POLR1C	6	8	1	7	0.985156
PDLIM7	5	10	4	6	0.985195
SAMD9L	7	12	5	7	0.985254
CLN8	8	12	7	5	0.985296
GIN1	5	7	3	4	0.985306
MBD5	2	2	1	1	0.985516
COPS7A	12	3	2	1	0.985518
FAM131A	3	2	1	1	0.985537
SEPT5	22	2	1	1	0.985784
MOV10	1	15	6	9	0.985976
NSF	17	7	2	5	0.985979
ASB14	3	33	16	17	0.986015
JMJD7-PLA2G4B	15	25	8	17	0.986016
SRI	7	3	1	2	0.98603
AVPR1A	12	4	1	3	0.98609
WARS	14	8	2	6	0.986155
PKD2	4	25	11	14	0.986255
GP9	3	5	2	3	0.986291
EVX2	2	4	1	3	0.986335
TMEM233	12	4	2	2	0.986354
ECM1	1	15	4	11	0.986393
RDH13	19	10	3	7	0.986506
CRLF1	19	5	1	4	0.98659
VRK1	14	6	1	5	0.986813
LY75	2	10	3	7	0.986864
TUBGCP4	15	8	3	5	0.986887
OSBPL6	2	4	2	2	0.987105
NUMB	14	2	1	1	0.987177
PDIA4	7	8	1	7	0.987194
IGDCC3	15	5	2	3	0.987223
NFIC	19	5	3	2	0.987233
ARHGEF33	2	5	1	4	0.987495
NAV1	1	10	5	5	0.98756
CFH	1	16	6	10	0.987603
LRP2	2	115	46	69	0.987781
GPD1L	3	5	2	3	0.987813
GRIK3	1	8	3	5	0.987815
ADCY8	8	8	2	6	0.988073
RAD9A	11	6	3	3	0.988173
GRID1	10	6	2	4	0.988185
ASZ1	7	16	4	12	0.988228
CCDC185	1	7	2	5	0.98835
ACAA2	18	9	4	5	0.988396
VIL1	2	17	6	11	0.988437
IFT80	3	11	4	7	0.988524
ZFP91	11	13	3	10	0.988665
HTR5A	7	4	2	2	0.988696
LYAR	4	4	1	3	0.988777
ALG6	1	25	10	15	0.988846
NFIL3	9	3	2	1	0.989007
ENTPD6	20	7	1	6	0.989074
TMEM104	17	2	1	1	0.9892
CHD7	8	16	7	9	0.989215
CPD	17	2	1	1	0.989288
TMEM208	16	8	4	4	0.989301
WDR19	4	33	11	22	0.989425
ZC2HC1C	14	7	3	4	0.989443
ZNF385B	2	6	3	3	0.989618
PCNX4	14	24	10	14	0.989671
EIF2B2	14	3	1	2	0.989756
PSG3	19	10	4	6	0.98994
BRAT1	7	8	3	5	0.99008
RPUSD1	16	9	4	5	0.990166
TRPM1	15	43	18	25	0.990298
IFI35	17	3	2	1	0.990543
CACNG6	19	4	1	3	0.990577
DBT	1	4	1	3	0.990626
ANGPTL1	1	16	5	11	0.990717
FMNL2	2	10	4	6	0.990771
FUS	16	8	2	6	0.99082
C2orf40	2	4	1	3	0.991034
CHD5	1	25	9	16	0.991171
TMTC1	12	10	4	6	0.991281
NUDT9	4	4	2	2	0.991376
TRAPPC13	5	7	2	5	0.991816
ECT2	3	5	3	2	0.991829
C12orf71	12	3	2	1	0.992007
RPL26	17	3	1	2	0.992101
HFE	6	5	2	3	0.992111
CCNC	6	2	1	1	0.992206
MTX1	1	2	1	1	0.992334
NPHP4	1	31	11	20	0.992335
PDE10A	6	3	1	2	0.992357
YPEL4	11	3	1	2	0.992379
ELP1	9	6	2	4	0.992408
ADAMTS6	5	4	1	3	0.992465
FNBP1	9	2	1	1	0.992502
TMEM30B	14	6	2	4	0.99268
ALPK3	15	9	3	6	0.992693
GPR89B	1	1	0	1	0.99274
SPATA4	4	1	0	1	0.99274
KRTAP4-8	17	1	0	1	0.99274
TFAP2B	6	5	2	3	0.992831
AFTPH	2	3	1	2	0.993129
ZNF292	6	2	1	1	0.993143
CHDH	3	19	6	13	0.993159
ALPPL2	2	28	12	16	0.993274
WDR34	9	8	2	6	0.993317
RUNX2	6	6	3	3	0.993489
GRIK4	11	11	6	5	0.993617
HOXA6	7	5	3	2	0.993629
PIK3C3	18	12	5	7	0.993844
NOP9	14	3	2	1	0.993944
STARD5	15	17	7	10	0.993951
IL12RB1	19	5	2	3	0.994067
C20orf24	20	5	2	3	0.99411
FASTKD2	2	4	2	2	0.994229
TYSND1	10	21	6	15	0.994297
CCDC175	14	7	3	4	0.994331
CGN	1	45	18	27	0.994477
ITPKC	19	3	1	2	0.994656
MYOM2	8	49	16	33	0.994956
TP53	17	6	2	4	0.995111
ANKFY1	17	8	3	5	0.995181
CSTF1	20	4	2	2	0.995246
KLHL9	9	11	6	5	0.99538
ZNF407	18	4	2	2	0.995382
TGFBR1	9	5	2	3	0.995542
OR10AC1	7	3	1	2	0.995593
ME3	11	6	2	4	0.995725
GALNT13	2	10	3	7	0.995947
HDAC9	7	3	1	2	0.995982
KCNJ1	11	24	11	13	0.996086
PRL	6	5	1	4	0.996152
SSX2IP	1	4	2	2	0.996309
SLC4A1AP	2	11	3	8	0.996407
TNS3	7	22	12	10	0.996442
NFXL1	4	3	1	2	0.996796
UBE4A	11	17	6	11	0.997018
RNASEH2A	19	10	5	5	0.997081
GCOM1	15	4	1	3	0.997172
MYZAP	15	4	1	3	0.997172
MTRNR2L2	5	5	2	3	0.997288
TSKU	11	2	1	1	0.997358
FRZB	2	12	3	9	0.997469
AMBRA1	11	10	4	6	0.997743
FOXS1	20	11	4	7	0.997758
ATP6V0A4	7	13	6	7	0.997864
TRIM22	11	4	1	3	0.998019
BPIFB3	20	4	2	2	0.998042
DNAJB2	2	4	1	3	0.998061
TAAR8	6	6	2	4	0.998077
HIBCH	2	6	2	4	0.998194
LDHAL6B	15	5	1	4	0.998295
ARHGAP24	4	8	4	4	0.998387
TMEM223	11	2	1	1	0.998707
HINT2	9	10	5	5	0.998752
INSL6	9	7	2	5	0.998768
CAPN3	15	47	19	28	0.998781
SPARCL1	4	10	5	5	0.998781
PALLD	4	7	2	5	0.9988
OXA1L	14	6	3	3	0.998845
ZNF565	19	3	2	1	0.999082
RNF4	4	3	1	2	0.999173
MITD1	2	15	7	8	0.99919
AQP3	9	10	3	7	0.999193
AGPAT5	8	8	3	5	0.999332
WDR55	5	3	1	2	0.999334
ACTL10	20	8	4	4	0.999396
TACR1	2	7	3	4	0.999766
UBQLN1	9	6	1	5	0.999953
